# Empowering Personalized Pharmacogenomics with Generative AI Solutions

**DOI:** 10.1101/2024.02.21.24302946

**Authors:** Mullai Murugan, Bo Yuan, Eric Venner, Christie M. Ballantyne, Katherine M. Robinson, James C. Coons, Liwen Wang, Philip E. Empey, Richard A. Gibbs

## Abstract

**Objective:** This study evaluates an AI assistant developed using OpenAI’s GPT-4 for interpreting pharmacogenomic (PGx) testing results, aiming to improve decision-making and knowledge sharing in clinical genetics, and to enhance patient care with equitable access.

**Methods:** The AI assistant employs Retrieval Augmented Generation (RAG) combining retrieval and generative techniques. It employs a Knowledge Base (KB) comprising Clinical Pharmacogenetics Implementation Consortium (CPIC) data, with context-aware GPT-4 generating tailored responses to user queries from this KB, refined through prompt engineering and guardrails.

**Results:** Evaluated against a specialized PGx question catalog, the AI assistant showed high efficacy in addressing user queries. Compared with OpenAI’s ChatGPT 3.5, it demonstrated better performance, especially in provider-specific queries requiring specialized data and citations. Key areas for improvement include enhancing accuracy, relevancy, and representative language in responses.

**Discussion:** The integration of context-aware GPT-4 with RAG significantly enhanced the AI assistant’s utility. RAG’s ability to incorporate domain-specific CPIC data, including recent literature, proved beneficial. Challenges persist, such as the need for specialized genetic/PGx models to improve accuracy and relevancy and addressing ethical, regulatory, and safety concerns.

**Conclusion:** This study underscores generative AI’s potential for transforming healthcare provider support and patient accessibility to complex pharmacogenomic information. While careful implementation of large language models like GPT-4 is necessary, it is clear that they can substantially improve understanding of pharmacogenomic data. With further development, these tools could augment healthcare expertise, provider productivity, and the delivery of equitable, patient-centered healthcare services.

## Supplementary material for "Empowering Personalized Pharmacogenomics with Generative AI Solutions": Completed Expert Panel Surveys: ChatGPT 3.5 PGx Responses - Patient Evaluation.csv

Section1	Question 1: Can you explain how my genes affect how my body responds to cholesterol medication? ChatGPT 3.5: Certainly! The response of your body to cholesterol medication can be influenced by genetic factors. Genes play a role in determining how your body metabolizes drugs, including cholesterol-lowering medications. Here are a few ways in which genes can impact your response to cholesterol medication: Drug Metabolism Enzymes: Genes determine the production and activity of enzymes involved in drug metabolism. The liver is the primary organ responsible for metabolizing many medications, including cholesterol-lowering drugs. Variations in genes that code for these enzymes can affect how quickly or slowly your body breaks down and eliminates the medication. Drug Transporters: Genes also play a role in the production of proteins that transport drugs in and out of cells. These transporters can influence the absorption and distribution of cholesterol medications in the body. Genetic variations in these transporters may impact the effectiveness of the medication. Receptor Sensitivity: Cholesterol-lowering medications often work by interacting with specific receptors in the body. Genetic variations can affect the number and sensitivity of these receptors, influencing how well the medication binds and exerts its effects. Risk of Side Effects: Some individuals may be more prone to experiencing side effects from cholesterol medications due to genetic factors. For example, genetic variations may increase the likelihood of muscle-related side effects, a common concern with certain cholesterol-lowering drugs. Individual Response to Medication: People can have different responses to the same medication based on their genetic makeup. This is known as pharmacogenetics. Some individuals may respond well to a particular cholesterol medication, while others may not achieve the desired results or may experience adverse effects. Understanding your genetic profile can provide valuable insights into how your body may respond to cholesterol medications. Pharmacogenetic testing is a tool that analyzes specific genes related to drug metabolism and can help healthcare providers tailor medication choices and dosages to individual patients. If you have concerns about your response to cholesterol medication, discussing genetic testing with your healthcare provider may be beneficial. [Responses are accurate]	Question 1: Can you explain how my genes affect how my body responds to cholesterol medication? ChatGPT 3.5: Certainly! The response of your body to cholesterol medication can be influenced by genetic factors. Genes play a role in determining how your body metabolizes drugs, including cholesterol-lowering medications. Here are a few ways in which genes can impact your response to cholesterol medication: Drug Metabolism Enzymes: Genes determine the production and activity of enzymes involved in drug metabolism. The liver is the primary organ responsible for metabolizing many medications, including cholesterol-lowering drugs. Variations in genes that code for these enzymes can affect how quickly or slowly your body breaks down and eliminates the medication. Drug Transporters: Genes also play a role in the production of proteins that transport drugs in and out of cells. These transporters can influence the absorption and distribution of cholesterol medications in the body. Genetic variations in these transporters may impact the effectiveness of the medication. Receptor Sensitivity: Cholesterol-lowering medications often work by interacting with specific receptors in the body. Genetic variations can affect the number and sensitivity of these receptors, influencing how well the medication binds and exerts its effects. Risk of Side Effects: Some individuals may be more prone to experiencing side effects from cholesterol medications due to genetic factors. For example, genetic variations may increase the likelihood of muscle-related side effects, a common concern with certain cholesterol-lowering drugs. Individual Response to Medication: People can have different responses to the same medication based on their genetic makeup. This is known as pharmacogenetics. Some individuals may respond well to a particular cholesterol medication, while others may not achieve the desired results or may experience adverse effects. Understanding your genetic profile can provide valuable insights into how your body may respond to cholesterol medications. Pharmacogenetic testing is a tool that analyzes specific genes related to drug metabolism and can help healthcare providers tailor medication choices and dosages to individual patients. If you have concerns about your response to cholesterol medication, discussing genetic testing with your healthcare provider may be beneficial. [Responses are relevant]	Question 1: Can you explain how my genes affect how my body responds to cholesterol medication? ChatGPT 3.5: Certainly! The response of your body to cholesterol medication can be influenced by genetic factors. Genes play a role in determining how your body metabolizes drugs, including cholesterol-lowering medications. Here are a few ways in which genes can impact your response to cholesterol medication: Drug Metabolism Enzymes: Genes determine the production and activity of enzymes involved in drug metabolism. The liver is the primary organ responsible for metabolizing many medications, including cholesterol-lowering drugs. Variations in genes that code for these enzymes can affect how quickly or slowly your body breaks down and eliminates the medication. Drug Transporters: Genes also play a role in the production of proteins that transport drugs in and out of cells. These transporters can influence the absorption and distribution of cholesterol medications in the body. Genetic variations in these transporters may impact the effectiveness of the medication. Receptor Sensitivity: Cholesterol-lowering medications often work by interacting with specific receptors in the body. Genetic variations can affect the number and sensitivity of these receptors, influencing how well the medication binds and exerts its effects. Risk of Side Effects: Some individuals may be more prone to experiencing side effects from cholesterol medications due to genetic factors. For example, genetic variations may increase the likelihood of muscle-related side effects, a common concern with certain cholesterol-lowering drugs. Individual Response to Medication: People can have different responses to the same medication based on their genetic makeup. This is known as pharmacogenetics. Some individuals may respond well to a particular cholesterol medication, while others may not achieve the desired results or may experience adverse effects. Understanding your genetic profile can provide valuable insights into how your body may respond to cholesterol medications. Pharmacogenetic testing is a tool that analyzes specific genes related to drug metabolism and can help healthcare providers tailor medication choices and dosages to individual patients. If you have concerns about your response to cholesterol medication, discussing genetic testing with your healthcare provider may be beneficial. [Language is clear, accessible & empathetic]	Question 1: Can you explain how my genes affect how my body responds to cholesterol medication? ChatGPT 3.5: Certainly! The response of your body to cholesterol medication can be influenced by genetic factors. Genes play a role in determining how your body metabolizes drugs, including cholesterol-lowering medications. Here are a few ways in which genes can impact your response to cholesterol medication: Drug Metabolism Enzymes: Genes determine the production and activity of enzymes involved in drug metabolism. The liver is the primary organ responsible for metabolizing many medications, including cholesterol-lowering drugs. Variations in genes that code for these enzymes can affect how quickly or slowly your body breaks down and eliminates the medication. Drug Transporters: Genes also play a role in the production of proteins that transport drugs in and out of cells. These transporters can influence the absorption and distribution of cholesterol medications in the body. Genetic variations in these transporters may impact the effectiveness of the medication. Receptor Sensitivity: Cholesterol-lowering medications often work by interacting with specific receptors in the body. Genetic variations can affect the number and sensitivity of these receptors, influencing how well the medication binds and exerts its effects. Risk of Side Effects: Some individuals may be more prone to experiencing side effects from cholesterol medications due to genetic factors. For example, genetic variations may increase the likelihood of muscle-related side effects, a common concern with certain cholesterol-lowering drugs. Individual Response to Medication: People can have different responses to the same medication based on their genetic makeup. This is known as pharmacogenetics. Some individuals may respond well to a particular cholesterol medication, while others may not achieve the desired results or may experience adverse effects. Understanding your genetic profile can provide valuable insights into how your body may respond to cholesterol medications. Pharmacogenetic testing is a tool that analyzes specific genes related to drug metabolism and can help healthcare providers tailor medication choices and dosages to individual patients. If you have concerns about your response to cholesterol medication, discussing genetic testing with your healthcare provider may be beneficial. [Responses are unbiased]	Question 1: Can you explain how my genes affect how my body responds to cholesterol medication? ChatGPT 3.5: Certainly! The response of your body to cholesterol medication can be influenced by genetic factors. Genes play a role in determining how your body metabolizes drugs, including cholesterol-lowering medications. Here are a few ways in which genes can impact your response to cholesterol medication: Drug Metabolism Enzymes: Genes determine the production and activity of enzymes involved in drug metabolism. The liver is the primary organ responsible for metabolizing many medications, including cholesterol-lowering drugs. Variations in genes that code for these enzymes can affect how quickly or slowly your body breaks down and eliminates the medication. Drug Transporters: Genes also play a role in the production of proteins that transport drugs in and out of cells. These transporters can influence the absorption and distribution of cholesterol medications in the body. Genetic variations in these transporters may impact the effectiveness of the medication. Receptor Sensitivity: Cholesterol-lowering medications often work by interacting with specific receptors in the body. Genetic variations can affect the number and sensitivity of these receptors, influencing how well the medication binds and exerts its effects. Risk of Side Effects: Some individuals may be more prone to experiencing side effects from cholesterol medications due to genetic factors. For example, genetic variations may increase the likelihood of muscle-related side effects, a common concern with certain cholesterol-lowering drugs. Individual Response to Medication: People can have different responses to the same medication based on their genetic makeup. This is known as pharmacogenetics. Some individuals may respond well to a particular cholesterol medication, while others may not achieve the desired results or may experience adverse effects. Understanding your genetic profile can provide valuable insights into how your body may respond to cholesterol medications. Pharmacogenetic testing is a tool that analyzes specific genes related to drug metabolism and can help healthcare providers tailor medication choices and dosages to individual patients. If you have concerns about your response to cholesterol medication, discussing genetic testing with your healthcare provider may be beneficial. [Responses minimize risk]	Question 1: Can you explain how my genes affect how my body responds to cholesterol medication? ChatGPT 3.5: Certainly! The response of your body to cholesterol medication can be influenced by genetic factors. Genes play a role in determining how your body metabolizes drugs, including cholesterol-lowering medications. Here are a few ways in which genes can impact your response to cholesterol medication: Drug Metabolism Enzymes: Genes determine the production and activity of enzymes involved in drug metabolism. The liver is the primary organ responsible for metabolizing many medications, including cholesterol-lowering drugs. Variations in genes that code for these enzymes can affect how quickly or slowly your body breaks down and eliminates the medication. Drug Transporters: Genes also play a role in the production of proteins that transport drugs in and out of cells. These transporters can influence the absorption and distribution of cholesterol medications in the body. Genetic variations in these transporters may impact the effectiveness of the medication. Receptor Sensitivity: Cholesterol-lowering medications often work by interacting with specific receptors in the body. Genetic variations can affect the number and sensitivity of these receptors, influencing how well the medication binds and exerts its effects. Risk of Side Effects: Some individuals may be more prone to experiencing side effects from cholesterol medications due to genetic factors. For example, genetic variations may increase the likelihood of muscle-related side effects, a common concern with certain cholesterol-lowering drugs. Individual Response to Medication: People can have different responses to the same medication based on their genetic makeup. This is known as pharmacogenetics. Some individuals may respond well to a particular cholesterol medication, while others may not achieve the desired results or may experience adverse effects. Understanding your genetic profile can provide valuable insights into how your body may respond to cholesterol medications. Pharmacogenetic testing is a tool that analyzes specific genes related to drug metabolism and can help healthcare providers tailor medication choices and dosages to individual patients. If you have concerns about your response to cholesterol medication, discussing genetic testing with your healthcare provider may be beneficial. [Responses are free of hallucinations]	Additional Comments	Question 2: What is pharmacogenomic or pharmacogenetic testing, and why is it relevant to my statin prescription? ChatGPT 3.5: Pharmacogenomic or pharmacogenetic testing involves analyzing an individual's genetic makeup to understand how their genes may affect their response to certain medications. The goal is to personalize drug treatment, taking into account the patient's genetic variations that may influence drug metabolism, efficacy, and potential side effects. In the context of statin prescriptions, pharmacogenomic testing can be relevant because statins, a class of drugs commonly used to lower cholesterol levels, are metabolized by specific enzymes in the liver, primarily the cytochrome P450 (CYP) enzymes. Genetic variations in these enzymes can lead to differences in how individuals metabolize and respond to statins. For example, the gene CYP2D6 plays a role in the metabolism of some statins, such as simvastatin. Individuals with certain genetic variants of CYP2D6 may metabolize simvastatin more slowly or rapidly than average, affecting the drug's efficacy and potentially increasing the risk of side effects. By undergoing pharmacogenomic testing, your healthcare provider can gain insights into your genetic profile and tailor your statin prescription accordingly. This may help identify the most effective statin for you and minimize the risk of adverse reactions or side effects. However, it's essential to note that pharmacogenomic testing is not always necessary for all medications or individuals, and its utility may vary depending on the drug in question and individual factors. Discussing the potential benefits and risks of pharmacogenomic testing with your healthcare provider can help determine whether it is appropriate for your specific situation and if it can provide valuable information to optimize your statin therapy. [Responses are accurate]	Question 2: What is pharmacogenomic or pharmacogenetic testing, and why is it relevant to my statin prescription? ChatGPT 3.5: Pharmacogenomic or pharmacogenetic testing involves analyzing an individual's genetic makeup to understand how their genes may affect their response to certain medications. The goal is to personalize drug treatment, taking into account the patient's genetic variations that may influence drug metabolism, efficacy, and potential side effects. In the context of statin prescriptions, pharmacogenomic testing can be relevant because statins, a class of drugs commonly used to lower cholesterol levels, are metabolized by specific enzymes in the liver, primarily the cytochrome P450 (CYP) enzymes. Genetic variations in these enzymes can lead to differences in how individuals metabolize and respond to statins. For example, the gene CYP2D6 plays a role in the metabolism of some statins, such as simvastatin. Individuals with certain genetic variants of CYP2D6 may metabolize simvastatin more slowly or rapidly than average, affecting the drug's efficacy and potentially increasing the risk of side effects. By undergoing pharmacogenomic testing, your healthcare provider can gain insights into your genetic profile and tailor your statin prescription accordingly. This may help identify the most effective statin for you and minimize the risk of adverse reactions or side effects. However, it's essential to note that pharmacogenomic testing is not always necessary for all medications or individuals, and its utility may vary depending on the drug in question and individual factors. Discussing the potential benefits and risks of pharmacogenomic testing with your healthcare provider can help determine whether it is appropriate for your specific situation and if it can provide valuable information to optimize your statin therapy. [Responses are relevant]	Question 2: What is pharmacogenomic or pharmacogenetic testing, and why is it relevant to my statin prescription? ChatGPT 3.5: Pharmacogenomic or pharmacogenetic testing involves analyzing an individual's genetic makeup to understand how their genes may affect their response to certain medications. The goal is to personalize drug treatment, taking into account the patient's genetic variations that may influence drug metabolism, efficacy, and potential side effects. In the context of statin prescriptions, pharmacogenomic testing can be relevant because statins, a class of drugs commonly used to lower cholesterol levels, are metabolized by specific enzymes in the liver, primarily the cytochrome P450 (CYP) enzymes. Genetic variations in these enzymes can lead to differences in how individuals metabolize and respond to statins. For example, the gene CYP2D6 plays a role in the metabolism of some statins, such as simvastatin. Individuals with certain genetic variants of CYP2D6 may metabolize simvastatin more slowly or rapidly than average, affecting the drug's efficacy and potentially increasing the risk of side effects. By undergoing pharmacogenomic testing, your healthcare provider can gain insights into your genetic profile and tailor your statin prescription accordingly. This may help identify the most effective statin for you and minimize the risk of adverse reactions or side effects. However, it's essential to note that pharmacogenomic testing is not always necessary for all medications or individuals, and its utility may vary depending on the drug in question and individual factors. Discussing the potential benefits and risks of pharmacogenomic testing with your healthcare provider can help determine whether it is appropriate for your specific situation and if it can provide valuable information to optimize your statin therapy. [Language is clear, accessible & empathetic]	Question 2: What is pharmacogenomic or pharmacogenetic testing, and why is it relevant to my statin prescription? ChatGPT 3.5: Pharmacogenomic or pharmacogenetic testing involves analyzing an individual's genetic makeup to understand how their genes may affect their response to certain medications. The goal is to personalize drug treatment, taking into account the patient's genetic variations that may influence drug metabolism, efficacy, and potential side effects. In the context of statin prescriptions, pharmacogenomic testing can be relevant because statins, a class of drugs commonly used to lower cholesterol levels, are metabolized by specific enzymes in the liver, primarily the cytochrome P450 (CYP) enzymes. Genetic variations in these enzymes can lead to differences in how individuals metabolize and respond to statins. For example, the gene CYP2D6 plays a role in the metabolism of some statins, such as simvastatin. Individuals with certain genetic variants of CYP2D6 may metabolize simvastatin more slowly or rapidly than average, affecting the drug's efficacy and potentially increasing the risk of side effects. By undergoing pharmacogenomic testing, your healthcare provider can gain insights into your genetic profile and tailor your statin prescription accordingly. This may help identify the most effective statin for you and minimize the risk of adverse reactions or side effects. However, it's essential to note that pharmacogenomic testing is not always necessary for all medications or individuals, and its utility may vary depending on the drug in question and individual factors. Discussing the potential benefits and risks of pharmacogenomic testing with your healthcare provider can help determine whether it is appropriate for your specific situation and if it can provide valuable information to optimize your statin therapy. [Responses are unbiased]	Question 2: What is pharmacogenomic or pharmacogenetic testing, and why is it relevant to my statin prescription? ChatGPT 3.5: Pharmacogenomic or pharmacogenetic testing involves analyzing an individual's genetic makeup to understand how their genes may affect their response to certain medications. The goal is to personalize drug treatment, taking into account the patient's genetic variations that may influence drug metabolism, efficacy, and potential side effects. In the context of statin prescriptions, pharmacogenomic testing can be relevant because statins, a class of drugs commonly used to lower cholesterol levels, are metabolized by specific enzymes in the liver, primarily the cytochrome P450 (CYP) enzymes. Genetic variations in these enzymes can lead to differences in how individuals metabolize and respond to statins. For example, the gene CYP2D6 plays a role in the metabolism of some statins, such as simvastatin. Individuals with certain genetic variants of CYP2D6 may metabolize simvastatin more slowly or rapidly than average, affecting the drug's efficacy and potentially increasing the risk of side effects. By undergoing pharmacogenomic testing, your healthcare provider can gain insights into your genetic profile and tailor your statin prescription accordingly. This may help identify the most effective statin for you and minimize the risk of adverse reactions or side effects. However, it's essential to note that pharmacogenomic testing is not always necessary for all medications or individuals, and its utility may vary depending on the drug in question and individual factors. Discussing the potential benefits and risks of pharmacogenomic testing with your healthcare provider can help determine whether it is appropriate for your specific situation and if it can provide valuable information to optimize your statin therapy. [Responses minimize risk]	Question 2: What is pharmacogenomic or pharmacogenetic testing, and why is it relevant to my statin prescription? ChatGPT 3.5: Pharmacogenomic or pharmacogenetic testing involves analyzing an individual's genetic makeup to understand how their genes may affect their response to certain medications. The goal is to personalize drug treatment, taking into account the patient's genetic variations that may influence drug metabolism, efficacy, and potential side effects. In the context of statin prescriptions, pharmacogenomic testing can be relevant because statins, a class of drugs commonly used to lower cholesterol levels, are metabolized by specific enzymes in the liver, primarily the cytochrome P450 (CYP) enzymes. Genetic variations in these enzymes can lead to differences in how individuals metabolize and respond to statins. For example, the gene CYP2D6 plays a role in the metabolism of some statins, such as simvastatin. Individuals with certain genetic variants of CYP2D6 may metabolize simvastatin more slowly or rapidly than average, affecting the drug's efficacy and potentially increasing the risk of side effects. By undergoing pharmacogenomic testing, your healthcare provider can gain insights into your genetic profile and tailor your statin prescription accordingly. This may help identify the most effective statin for you and minimize the risk of adverse reactions or side effects. However, it's essential to note that pharmacogenomic testing is not always necessary for all medications or individuals, and its utility may vary depending on the drug in question and individual factors. Discussing the potential benefits and risks of pharmacogenomic testing with your healthcare provider can help determine whether it is appropriate for your specific situation and if it can provide valuable information to optimize your statin therapy. [Responses are free of hallucinations]	Additional Comments	Question 3: How can a pharmacogenomic test tell if I have variations in the SLCO1B1, ABCG2, and CYP2C9 genes? ChatGPT 3.5: Pharmacogenomic tests analyze genetic variations in specific genes to help predict an individual's response to certain medications. For the genes you mentioned (SLCO1B1, ABCG2, and CYP2C9), these are associated with drug metabolism and transport. Here's how a pharmacogenomic test can identify variations in these genes: DNA Collection: You would typically provide a DNA sample for analysis. This can be done through a simple saliva sample or a blood sample. Genetic Sequencing: The laboratory would then sequence specific regions of your DNA associated with the SLCO1B1, ABCG2, and CYP2C9 genes. Variant Identification: The test would identify variations or mutations in these genes by comparing your DNA sequence to a reference genome. Interpretation of Variants: The identified variants are then interpreted based on existing scientific knowledge about how variations in these genes can affect drug metabolism and response. Report Generation: A detailed report is generated, explaining the significance of any identified variations. It may provide information on how your genetic makeup might influence your response to certain medications. Clinical Recommendations: The report may include recommendations for medication adjustments or alternative drugs based on your genetic profile. For each gene: SLCO1B1 (Solute Carrier Organic Anion Transporter Family Member 1B1): Variations in SLCO1B1 can affect the transport of certain drugs, particularly statins used for cholesterol management. The pharmacogenomic test would identify variants in this gene that could impact how your body handles these medications. ABCG2 (ATP Binding Cassette Subfamily G Member 2): This gene is involved in drug transport, and variations may affect the handling of various drugs, including anticancer medications. The test would identify any relevant variants that could impact drug response. CYP2C9 (Cytochrome P450 Family 2 Subfamily C Member 9): CYP2C9 is a liver enzyme involved in the metabolism of various drugs, including some anticoagulants and anti-inflammatory medications. The test would identify variants in this gene that could influence how your body processes these drugs. It's important to note that the interpretation of genetic test results should be done by healthcare professionals who can integrate this information into your overall medical history and treatment plan. Pharmacogenomic testing can provide valuable information for personalized medicine, helping to optimize drug therapy based on an individual's genetic makeup. [Responses are accurate]	Question 3: How can a pharmacogenomic test tell if I have variations in the SLCO1B1, ABCG2, and CYP2C9 genes? ChatGPT 3.5: Pharmacogenomic tests analyze genetic variations in specific genes to help predict an individual's response to certain medications. For the genes you mentioned (SLCO1B1, ABCG2, and CYP2C9), these are associated with drug metabolism and transport. Here's how a pharmacogenomic test can identify variations in these genes: DNA Collection: You would typically provide a DNA sample for analysis. This can be done through a simple saliva sample or a blood sample. Genetic Sequencing: The laboratory would then sequence specific regions of your DNA associated with the SLCO1B1, ABCG2, and CYP2C9 genes. Variant Identification: The test would identify variations or mutations in these genes by comparing your DNA sequence to a reference genome. Interpretation of Variants: The identified variants are then interpreted based on existing scientific knowledge about how variations in these genes can affect drug metabolism and response. Report Generation: A detailed report is generated, explaining the significance of any identified variations. It may provide information on how your genetic makeup might influence your response to certain medications. Clinical Recommendations: The report may include recommendations for medication adjustments or alternative drugs based on your genetic profile. For each gene: SLCO1B1 (Solute Carrier Organic Anion Transporter Family Member 1B1): Variations in SLCO1B1 can affect the transport of certain drugs, particularly statins used for cholesterol management. The pharmacogenomic test would identify variants in this gene that could impact how your body handles these medications. ABCG2 (ATP Binding Cassette Subfamily G Member 2): This gene is involved in drug transport, and variations may affect the handling of various drugs, including anticancer medications. The test would identify any relevant variants that could impact drug response. CYP2C9 (Cytochrome P450 Family 2 Subfamily C Member 9): CYP2C9 is a liver enzyme involved in the metabolism of various drugs, including some anticoagulants and anti-inflammatory medications. The test would identify variants in this gene that could influence how your body processes these drugs. It's important to note that the interpretation of genetic test results should be done by healthcare professionals who can integrate this information into your overall medical history and treatment plan. Pharmacogenomic testing can provide valuable information for personalized medicine, helping to optimize drug therapy based on an individual's genetic makeup. [Responses are relevant]	Question 3: How can a pharmacogenomic test tell if I have variations in the SLCO1B1, ABCG2, and CYP2C9 genes? ChatGPT 3.5: Pharmacogenomic tests analyze genetic variations in specific genes to help predict an individual's response to certain medications. For the genes you mentioned (SLCO1B1, ABCG2, and CYP2C9), these are associated with drug metabolism and transport. Here's how a pharmacogenomic test can identify variations in these genes: DNA Collection: You would typically provide a DNA sample for analysis. This can be done through a simple saliva sample or a blood sample. Genetic Sequencing: The laboratory would then sequence specific regions of your DNA associated with the SLCO1B1, ABCG2, and CYP2C9 genes. Variant Identification: The test would identify variations or mutations in these genes by comparing your DNA sequence to a reference genome. Interpretation of Variants: The identified variants are then interpreted based on existing scientific knowledge about how variations in these genes can affect drug metabolism and response. Report Generation: A detailed report is generated, explaining the significance of any identified variations. It may provide information on how your genetic makeup might influence your response to certain medications. Clinical Recommendations: The report may include recommendations for medication adjustments or alternative drugs based on your genetic profile. For each gene: SLCO1B1 (Solute Carrier Organic Anion Transporter Family Member 1B1): Variations in SLCO1B1 can affect the transport of certain drugs, particularly statins used for cholesterol management. The pharmacogenomic test would identify variants in this gene that could impact how your body handles these medications. ABCG2 (ATP Binding Cassette Subfamily G Member 2): This gene is involved in drug transport, and variations may affect the handling of various drugs, including anticancer medications. The test would identify any relevant variants that could impact drug response. CYP2C9 (Cytochrome P450 Family 2 Subfamily C Member 9): CYP2C9 is a liver enzyme involved in the metabolism of various drugs, including some anticoagulants and anti-inflammatory medications. The test would identify variants in this gene that could influence how your body processes these drugs. It's important to note that the interpretation of genetic test results should be done by healthcare professionals who can integrate this information into your overall medical history and treatment plan. Pharmacogenomic testing can provide valuable information for personalized medicine, helping to optimize drug therapy based on an individual's genetic makeup. [Language is clear, accessible & empathetic]	Question 3: How can a pharmacogenomic test tell if I have variations in the SLCO1B1, ABCG2, and CYP2C9 genes? ChatGPT 3.5: Pharmacogenomic tests analyze genetic variations in specific genes to help predict an individual's response to certain medications. For the genes you mentioned (SLCO1B1, ABCG2, and CYP2C9), these are associated with drug metabolism and transport. Here's how a pharmacogenomic test can identify variations in these genes: DNA Collection: You would typically provide a DNA sample for analysis. This can be done through a simple saliva sample or a blood sample. Genetic Sequencing: The laboratory would then sequence specific regions of your DNA associated with the SLCO1B1, ABCG2, and CYP2C9 genes. Variant Identification: The test would identify variations or mutations in these genes by comparing your DNA sequence to a reference genome. Interpretation of Variants: The identified variants are then interpreted based on existing scientific knowledge about how variations in these genes can affect drug metabolism and response. Report Generation: A detailed report is generated, explaining the significance of any identified variations. It may provide information on how your genetic makeup might influence your response to certain medications. Clinical Recommendations: The report may include recommendations for medication adjustments or alternative drugs based on your genetic profile. For each gene: SLCO1B1 (Solute Carrier Organic Anion Transporter Family Member 1B1): Variations in SLCO1B1 can affect the transport of certain drugs, particularly statins used for cholesterol management. The pharmacogenomic test would identify variants in this gene that could impact how your body handles these medications. ABCG2 (ATP Binding Cassette Subfamily G Member 2): This gene is involved in drug transport, and variations may affect the handling of various drugs, including anticancer medications. The test would identify any relevant variants that could impact drug response. CYP2C9 (Cytochrome P450 Family 2 Subfamily C Member 9): CYP2C9 is a liver enzyme involved in the metabolism of various drugs, including some anticoagulants and anti-inflammatory medications. The test would identify variants in this gene that could influence how your body processes these drugs. It's important to note that the interpretation of genetic test results should be done by healthcare professionals who can integrate this information into your overall medical history and treatment plan. Pharmacogenomic testing can provide valuable information for personalized medicine, helping to optimize drug therapy based on an individual's genetic makeup. [Responses are unbiased]	Question 3: How can a pharmacogenomic test tell if I have variations in the SLCO1B1, ABCG2, and CYP2C9 genes? ChatGPT 3.5: Pharmacogenomic tests analyze genetic variations in specific genes to help predict an individual's response to certain medications. For the genes you mentioned (SLCO1B1, ABCG2, and CYP2C9), these are associated with drug metabolism and transport. Here's how a pharmacogenomic test can identify variations in these genes: DNA Collection: You would typically provide a DNA sample for analysis. This can be done through a simple saliva sample or a blood sample. Genetic Sequencing: The laboratory would then sequence specific regions of your DNA associated with the SLCO1B1, ABCG2, and CYP2C9 genes. Variant Identification: The test would identify variations or mutations in these genes by comparing your DNA sequence to a reference genome. Interpretation of Variants: The identified variants are then interpreted based on existing scientific knowledge about how variations in these genes can affect drug metabolism and response. Report Generation: A detailed report is generated, explaining the significance of any identified variations. It may provide information on how your genetic makeup might influence your response to certain medications. Clinical Recommendations: The report may include recommendations for medication adjustments or alternative drugs based on your genetic profile. For each gene: SLCO1B1 (Solute Carrier Organic Anion Transporter Family Member 1B1): Variations in SLCO1B1 can affect the transport of certain drugs, particularly statins used for cholesterol management. The pharmacogenomic test would identify variants in this gene that could impact how your body handles these medications. ABCG2 (ATP Binding Cassette Subfamily G Member 2): This gene is involved in drug transport, and variations may affect the handling of various drugs, including anticancer medications. The test would identify any relevant variants that could impact drug response. CYP2C9 (Cytochrome P450 Family 2 Subfamily C Member 9): CYP2C9 is a liver enzyme involved in the metabolism of various drugs, including some anticoagulants and anti-inflammatory medications. The test would identify variants in this gene that could influence how your body processes these drugs. It's important to note that the interpretation of genetic test results should be done by healthcare professionals who can integrate this information into your overall medical history and treatment plan. Pharmacogenomic testing can provide valuable information for personalized medicine, helping to optimize drug therapy based on an individual's genetic makeup. [Responses minimize risk]	Question 3: How can a pharmacogenomic test tell if I have variations in the SLCO1B1, ABCG2, and CYP2C9 genes? ChatGPT 3.5: Pharmacogenomic tests analyze genetic variations in specific genes to help predict an individual's response to certain medications. For the genes you mentioned (SLCO1B1, ABCG2, and CYP2C9), these are associated with drug metabolism and transport. Here's how a pharmacogenomic test can identify variations in these genes: DNA Collection: You would typically provide a DNA sample for analysis. This can be done through a simple saliva sample or a blood sample. Genetic Sequencing: The laboratory would then sequence specific regions of your DNA associated with the SLCO1B1, ABCG2, and CYP2C9 genes. Variant Identification: The test would identify variations or mutations in these genes by comparing your DNA sequence to a reference genome. Interpretation of Variants: The identified variants are then interpreted based on existing scientific knowledge about how variations in these genes can affect drug metabolism and response. Report Generation: A detailed report is generated, explaining the significance of any identified variations. It may provide information on how your genetic makeup might influence your response to certain medications. Clinical Recommendations: The report may include recommendations for medication adjustments or alternative drugs based on your genetic profile. For each gene: SLCO1B1 (Solute Carrier Organic Anion Transporter Family Member 1B1): Variations in SLCO1B1 can affect the transport of certain drugs, particularly statins used for cholesterol management. The pharmacogenomic test would identify variants in this gene that could impact how your body handles these medications. ABCG2 (ATP Binding Cassette Subfamily G Member 2): This gene is involved in drug transport, and variations may affect the handling of various drugs, including anticancer medications. The test would identify any relevant variants that could impact drug response. CYP2C9 (Cytochrome P450 Family 2 Subfamily C Member 9): CYP2C9 is a liver enzyme involved in the metabolism of various drugs, including some anticoagulants and anti-inflammatory medications. The test would identify variants in this gene that could influence how your body processes these drugs. It's important to note that the interpretation of genetic test results should be done by healthcare professionals who can integrate this information into your overall medical history and treatment plan. Pharmacogenomic testing can provide valuable information for personalized medicine, helping to optimize drug therapy based on an individual's genetic makeup. [Responses are free of hallucinations]	Additional Comments	Question 4: Can you explain what the SLCO1B1, ABCG2, and CYP2C9 genes are and why they are important when taking cholesterol medications? ChatGPT 3.5: Certainly! The SLCO1B1, ABCG2, and CYP2C9 genes are all involved in the metabolism and transportation of drugs, including cholesterol medications. Understanding these genes is important because genetic variations in these genes can affect how an individual's body processes certain medications, potentially influencing their effectiveness and the risk of side effects. SLCO1B1 (Solute Carrier Organic Anion Transporter Family Member 1B1): Function: SLCO1B1 is responsible for encoding a protein that plays a crucial role in the uptake of various drugs, including statins, which are commonly prescribed for lowering cholesterol.Importance in Cholesterol Medication: Variations in the SLCO1B1 gene can impact the liver's ability to take up statins, affecting their pharmacokinetics (how the body absorbs, distributes, metabolizes, and excretes the drug). This can result in variations in drug response and potential side effects. ABCG2 (ATP-Binding Cassette Sub-Family G Member 2): Function: ABCG2 is a gene that codes for a protein involved in the transport of various substances, including drugs, out of cells.Importance in Cholesterol Medication: ABCG2 can impact the elimination of certain cholesterol medications from the body. Genetic variations in ABCG2 may affect the rate at which these drugs are removed, influencing their efficacy and potential side effects. CYP2C9 (Cytochrome P450 Family 2 Subfamily C Member 9): Function: CYP2C9 is a gene that codes for an enzyme involved in the metabolism of many drugs, including some cholesterol medications.Importance in Cholesterol Medication: CYP2C9 is responsible for metabolizing certain statins, determining how quickly the body breaks down and eliminates these drugs. Genetic variations in CYP2C9 can lead to differences in drug metabolism, affecting the levels of the medication in the body and potentially influencing both efficacy and side effects. Understanding the genetic variations in these genes can help healthcare providers personalize medication regimens, adjusting doses or choosing alternative medications based on an individual's genetic profile. This field of study is known as pharmacogenomics, and it aims to optimize drug therapy based on an individual's genetic makeup to achieve better treatment outcomes and minimize adverse effects. If you are considering cholesterol medications or have concerns about your genetic profile, it's advisable to consult with a healthcare professional or a genetic counselor who can provide personalized guidance based on your specific situation. [Responses are accurate]	Question 4: Can you explain what the SLCO1B1, ABCG2, and CYP2C9 genes are and why they are important when taking cholesterol medications? ChatGPT 3.5: Certainly! The SLCO1B1, ABCG2, and CYP2C9 genes are all involved in the metabolism and transportation of drugs, including cholesterol medications. Understanding these genes is important because genetic variations in these genes can affect how an individual's body processes certain medications, potentially influencing their effectiveness and the risk of side effects. SLCO1B1 (Solute Carrier Organic Anion Transporter Family Member 1B1): Function: SLCO1B1 is responsible for encoding a protein that plays a crucial role in the uptake of various drugs, including statins, which are commonly prescribed for lowering cholesterol.Importance in Cholesterol Medication: Variations in the SLCO1B1 gene can impact the liver's ability to take up statins, affecting their pharmacokinetics (how the body absorbs, distributes, metabolizes, and excretes the drug). This can result in variations in drug response and potential side effects. ABCG2 (ATP-Binding Cassette Sub-Family G Member 2): Function: ABCG2 is a gene that codes for a protein involved in the transport of various substances, including drugs, out of cells.Importance in Cholesterol Medication: ABCG2 can impact the elimination of certain cholesterol medications from the body. Genetic variations in ABCG2 may affect the rate at which these drugs are removed, influencing their efficacy and potential side effects. CYP2C9 (Cytochrome P450 Family 2 Subfamily C Member 9): Function: CYP2C9 is a gene that codes for an enzyme involved in the metabolism of many drugs, including some cholesterol medications.Importance in Cholesterol Medication: CYP2C9 is responsible for metabolizing certain statins, determining how quickly the body breaks down and eliminates these drugs. Genetic variations in CYP2C9 can lead to differences in drug metabolism, affecting the levels of the medication in the body and potentially influencing both efficacy and side effects. Understanding the genetic variations in these genes can help healthcare providers personalize medication regimens, adjusting doses or choosing alternative medications based on an individual's genetic profile. This field of study is known as pharmacogenomics, and it aims to optimize drug therapy based on an individual's genetic makeup to achieve better treatment outcomes and minimize adverse effects. If you are considering cholesterol medications or have concerns about your genetic profile, it's advisable to consult with a healthcare professional or a genetic counselor who can provide personalized guidance based on your specific situation. [Responses are relevant]	Question 4: Can you explain what the SLCO1B1, ABCG2, and CYP2C9 genes are and why they are important when taking cholesterol medications? ChatGPT 3.5: Certainly! The SLCO1B1, ABCG2, and CYP2C9 genes are all involved in the metabolism and transportation of drugs, including cholesterol medications. Understanding these genes is important because genetic variations in these genes can affect how an individual's body processes certain medications, potentially influencing their effectiveness and the risk of side effects. SLCO1B1 (Solute Carrier Organic Anion Transporter Family Member 1B1): Function: SLCO1B1 is responsible for encoding a protein that plays a crucial role in the uptake of various drugs, including statins, which are commonly prescribed for lowering cholesterol.Importance in Cholesterol Medication: Variations in the SLCO1B1 gene can impact the liver's ability to take up statins, affecting their pharmacokinetics (how the body absorbs, distributes, metabolizes, and excretes the drug). This can result in variations in drug response and potential side effects. ABCG2 (ATP-Binding Cassette Sub-Family G Member 2): Function: ABCG2 is a gene that codes for a protein involved in the transport of various substances, including drugs, out of cells.Importance in Cholesterol Medication: ABCG2 can impact the elimination of certain cholesterol medications from the body. Genetic variations in ABCG2 may affect the rate at which these drugs are removed, influencing their efficacy and potential side effects. CYP2C9 (Cytochrome P450 Family 2 Subfamily C Member 9): Function: CYP2C9 is a gene that codes for an enzyme involved in the metabolism of many drugs, including some cholesterol medications.Importance in Cholesterol Medication: CYP2C9 is responsible for metabolizing certain statins, determining how quickly the body breaks down and eliminates these drugs. Genetic variations in CYP2C9 can lead to differences in drug metabolism, affecting the levels of the medication in the body and potentially influencing both efficacy and side effects. Understanding the genetic variations in these genes can help healthcare providers personalize medication regimens, adjusting doses or choosing alternative medications based on an individual's genetic profile. This field of study is known as pharmacogenomics, and it aims to optimize drug therapy based on an individual's genetic makeup to achieve better treatment outcomes and minimize adverse effects. If you are considering cholesterol medications or have concerns about your genetic profile, it's advisable to consult with a healthcare professional or a genetic counselor who can provide personalized guidance based on your specific situation. [Language is clear, accessible & empathetic]	Question 4: Can you explain what the SLCO1B1, ABCG2, and CYP2C9 genes are and why they are important when taking cholesterol medications? ChatGPT 3.5: Certainly! The SLCO1B1, ABCG2, and CYP2C9 genes are all involved in the metabolism and transportation of drugs, including cholesterol medications. Understanding these genes is important because genetic variations in these genes can affect how an individual's body processes certain medications, potentially influencing their effectiveness and the risk of side effects. SLCO1B1 (Solute Carrier Organic Anion Transporter Family Member 1B1): Function: SLCO1B1 is responsible for encoding a protein that plays a crucial role in the uptake of various drugs, including statins, which are commonly prescribed for lowering cholesterol.Importance in Cholesterol Medication: Variations in the SLCO1B1 gene can impact the liver's ability to take up statins, affecting their pharmacokinetics (how the body absorbs, distributes, metabolizes, and excretes the drug). This can result in variations in drug response and potential side effects. ABCG2 (ATP-Binding Cassette Sub-Family G Member 2): Function: ABCG2 is a gene that codes for a protein involved in the transport of various substances, including drugs, out of cells.Importance in Cholesterol Medication: ABCG2 can impact the elimination of certain cholesterol medications from the body. Genetic variations in ABCG2 may affect the rate at which these drugs are removed, influencing their efficacy and potential side effects. CYP2C9 (Cytochrome P450 Family 2 Subfamily C Member 9): Function: CYP2C9 is a gene that codes for an enzyme involved in the metabolism of many drugs, including some cholesterol medications.Importance in Cholesterol Medication: CYP2C9 is responsible for metabolizing certain statins, determining how quickly the body breaks down and eliminates these drugs. Genetic variations in CYP2C9 can lead to differences in drug metabolism, affecting the levels of the medication in the body and potentially influencing both efficacy and side effects. Understanding the genetic variations in these genes can help healthcare providers personalize medication regimens, adjusting doses or choosing alternative medications based on an individual's genetic profile. This field of study is known as pharmacogenomics, and it aims to optimize drug therapy based on an individual's genetic makeup to achieve better treatment outcomes and minimize adverse effects. If you are considering cholesterol medications or have concerns about your genetic profile, it's advisable to consult with a healthcare professional or a genetic counselor who can provide personalized guidance based on your specific situation. [Responses are unbiased]	Question 4: Can you explain what the SLCO1B1, ABCG2, and CYP2C9 genes are and why they are important when taking cholesterol medications? ChatGPT 3.5: Certainly! The SLCO1B1, ABCG2, and CYP2C9 genes are all involved in the metabolism and transportation of drugs, including cholesterol medications. Understanding these genes is important because genetic variations in these genes can affect how an individual's body processes certain medications, potentially influencing their effectiveness and the risk of side effects. SLCO1B1 (Solute Carrier Organic Anion Transporter Family Member 1B1): Function: SLCO1B1 is responsible for encoding a protein that plays a crucial role in the uptake of various drugs, including statins, which are commonly prescribed for lowering cholesterol.Importance in Cholesterol Medication: Variations in the SLCO1B1 gene can impact the liver's ability to take up statins, affecting their pharmacokinetics (how the body absorbs, distributes, metabolizes, and excretes the drug). This can result in variations in drug response and potential side effects. ABCG2 (ATP-Binding Cassette Sub-Family G Member 2): Function: ABCG2 is a gene that codes for a protein involved in the transport of various substances, including drugs, out of cells.Importance in Cholesterol Medication: ABCG2 can impact the elimination of certain cholesterol medications from the body. Genetic variations in ABCG2 may affect the rate at which these drugs are removed, influencing their efficacy and potential side effects. CYP2C9 (Cytochrome P450 Family 2 Subfamily C Member 9): Function: CYP2C9 is a gene that codes for an enzyme involved in the metabolism of many drugs, including some cholesterol medications.Importance in Cholesterol Medication: CYP2C9 is responsible for metabolizing certain statins, determining how quickly the body breaks down and eliminates these drugs. Genetic variations in CYP2C9 can lead to differences in drug metabolism, affecting the levels of the medication in the body and potentially influencing both efficacy and side effects. Understanding the genetic variations in these genes can help healthcare providers personalize medication regimens, adjusting doses or choosing alternative medications based on an individual's genetic profile. This field of study is known as pharmacogenomics, and it aims to optimize drug therapy based on an individual's genetic makeup to achieve better treatment outcomes and minimize adverse effects. If you are considering cholesterol medications or have concerns about your genetic profile, it's advisable to consult with a healthcare professional or a genetic counselor who can provide personalized guidance based on your specific situation. [Responses minimize risk]	Question 4: Can you explain what the SLCO1B1, ABCG2, and CYP2C9 genes are and why they are important when taking cholesterol medications? ChatGPT 3.5: Certainly! The SLCO1B1, ABCG2, and CYP2C9 genes are all involved in the metabolism and transportation of drugs, including cholesterol medications. Understanding these genes is important because genetic variations in these genes can affect how an individual's body processes certain medications, potentially influencing their effectiveness and the risk of side effects. SLCO1B1 (Solute Carrier Organic Anion Transporter Family Member 1B1): Function: SLCO1B1 is responsible for encoding a protein that plays a crucial role in the uptake of various drugs, including statins, which are commonly prescribed for lowering cholesterol.Importance in Cholesterol Medication: Variations in the SLCO1B1 gene can impact the liver's ability to take up statins, affecting their pharmacokinetics (how the body absorbs, distributes, metabolizes, and excretes the drug). This can result in variations in drug response and potential side effects. ABCG2 (ATP-Binding Cassette Sub-Family G Member 2): Function: ABCG2 is a gene that codes for a protein involved in the transport of various substances, including drugs, out of cells.Importance in Cholesterol Medication: ABCG2 can impact the elimination of certain cholesterol medications from the body. Genetic variations in ABCG2 may affect the rate at which these drugs are removed, influencing their efficacy and potential side effects. CYP2C9 (Cytochrome P450 Family 2 Subfamily C Member 9): Function: CYP2C9 is a gene that codes for an enzyme involved in the metabolism of many drugs, including some cholesterol medications.Importance in Cholesterol Medication: CYP2C9 is responsible for metabolizing certain statins, determining how quickly the body breaks down and eliminates these drugs. Genetic variations in CYP2C9 can lead to differences in drug metabolism, affecting the levels of the medication in the body and potentially influencing both efficacy and side effects. Understanding the genetic variations in these genes can help healthcare providers personalize medication regimens, adjusting doses or choosing alternative medications based on an individual's genetic profile. This field of study is known as pharmacogenomics, and it aims to optimize drug therapy based on an individual's genetic makeup to achieve better treatment outcomes and minimize adverse effects. If you are considering cholesterol medications or have concerns about your genetic profile, it's advisable to consult with a healthcare professional or a genetic counselor who can provide personalized guidance based on your specific situation. [Responses are free of hallucinations]	Additional Comments	Question 5: How do variations in these SLCO1B1, ABCG2, and CYP2C9 genes affect how my body processes statins? ChatGPT 3.5: The SLCO1B1, ABCG2, and CYP2C9 genes are involved in the metabolism and transportation of statin medications, which are commonly prescribed for lowering cholesterol levels. Variations in these genes can affect how your body processes statins, leading to differences in drug efficacy and potential side effects. Here's a brief overview of each gene's role: SLCO1B1 (Solute Carrier Organic Anion Transporter Family Member 1B1): Function: SLCO1B1 is responsible for transporting statins into the liver, where they undergo further metabolism.Variation impact: Certain genetic variations in SLCO1B1 have been associated with an increased risk of statin-induced myopathy, a side effect characterized by muscle pain or weakness. ABCG2 (ATP Binding Cassette Subfamily G Member 2): Function: ABCG2 is involved in transporting statins out of cells, affecting their overall concentration in the body.Variation impact: Some genetic variants in ABCG2 may influence the effectiveness of certain statins by affecting their absorption and distribution. This can lead to variations in statin response and potential side effects. CYP2C9 (Cytochrome P450 2C9): Function: CYP2C9 is an enzyme responsible for metabolizing several statins in the liver.Variation impact: Genetic variations in CYP2C9 can affect the rate at which certain statins are metabolized. Individuals with specific CYP2C9 variants may experience altered drug metabolism, potentially leading to variations in drug efficacy and side effects. It's important to note that the impact of genetic variations on statin response is complex and can be influenced by various factors, including the specific statin prescribed, the dosage, and individual patient characteristics. Additionally, other genetic and environmental factors may also play a role in determining how an individual responds to statin therapy. If you are considering or currently taking statin medications, it is advisable to discuss your genetic profile and any concerns about potential side effects with your healthcare provider. They can provide personalized guidance based on your specific genetic makeup and other relevant factors to optimize your treatment plan. [Responses are accurate]	Question 5: How do variations in these SLCO1B1, ABCG2, and CYP2C9 genes affect how my body processes statins? ChatGPT 3.5: The SLCO1B1, ABCG2, and CYP2C9 genes are involved in the metabolism and transportation of statin medications, which are commonly prescribed for lowering cholesterol levels. Variations in these genes can affect how your body processes statins, leading to differences in drug efficacy and potential side effects. Here's a brief overview of each gene's role: SLCO1B1 (Solute Carrier Organic Anion Transporter Family Member 1B1): Function: SLCO1B1 is responsible for transporting statins into the liver, where they undergo further metabolism.Variation impact: Certain genetic variations in SLCO1B1 have been associated with an increased risk of statin-induced myopathy, a side effect characterized by muscle pain or weakness. ABCG2 (ATP Binding Cassette Subfamily G Member 2): Function: ABCG2 is involved in transporting statins out of cells, affecting their overall concentration in the body.Variation impact: Some genetic variants in ABCG2 may influence the effectiveness of certain statins by affecting their absorption and distribution. This can lead to variations in statin response and potential side effects. CYP2C9 (Cytochrome P450 2C9): Function: CYP2C9 is an enzyme responsible for metabolizing several statins in the liver.Variation impact: Genetic variations in CYP2C9 can affect the rate at which certain statins are metabolized. Individuals with specific CYP2C9 variants may experience altered drug metabolism, potentially leading to variations in drug efficacy and side effects. It's important to note that the impact of genetic variations on statin response is complex and can be influenced by various factors, including the specific statin prescribed, the dosage, and individual patient characteristics. Additionally, other genetic and environmental factors may also play a role in determining how an individual responds to statin therapy. If you are considering or currently taking statin medications, it is advisable to discuss your genetic profile and any concerns about potential side effects with your healthcare provider. They can provide personalized guidance based on your specific genetic makeup and other relevant factors to optimize your treatment plan. [Responses are relevant]	Question 5: How do variations in these SLCO1B1, ABCG2, and CYP2C9 genes affect how my body processes statins? ChatGPT 3.5: The SLCO1B1, ABCG2, and CYP2C9 genes are involved in the metabolism and transportation of statin medications, which are commonly prescribed for lowering cholesterol levels. Variations in these genes can affect how your body processes statins, leading to differences in drug efficacy and potential side effects. Here's a brief overview of each gene's role: SLCO1B1 (Solute Carrier Organic Anion Transporter Family Member 1B1): Function: SLCO1B1 is responsible for transporting statins into the liver, where they undergo further metabolism.Variation impact: Certain genetic variations in SLCO1B1 have been associated with an increased risk of statin-induced myopathy, a side effect characterized by muscle pain or weakness. ABCG2 (ATP Binding Cassette Subfamily G Member 2): Function: ABCG2 is involved in transporting statins out of cells, affecting their overall concentration in the body.Variation impact: Some genetic variants in ABCG2 may influence the effectiveness of certain statins by affecting their absorption and distribution. This can lead to variations in statin response and potential side effects. CYP2C9 (Cytochrome P450 2C9): Function: CYP2C9 is an enzyme responsible for metabolizing several statins in the liver.Variation impact: Genetic variations in CYP2C9 can affect the rate at which certain statins are metabolized. Individuals with specific CYP2C9 variants may experience altered drug metabolism, potentially leading to variations in drug efficacy and side effects. It's important to note that the impact of genetic variations on statin response is complex and can be influenced by various factors, including the specific statin prescribed, the dosage, and individual patient characteristics. Additionally, other genetic and environmental factors may also play a role in determining how an individual responds to statin therapy. If you are considering or currently taking statin medications, it is advisable to discuss your genetic profile and any concerns about potential side effects with your healthcare provider. They can provide personalized guidance based on your specific genetic makeup and other relevant factors to optimize your treatment plan. [Language is clear, accessible & empathetic]	Question 5: How do variations in these SLCO1B1, ABCG2, and CYP2C9 genes affect how my body processes statins? ChatGPT 3.5: The SLCO1B1, ABCG2, and CYP2C9 genes are involved in the metabolism and transportation of statin medications, which are commonly prescribed for lowering cholesterol levels. Variations in these genes can affect how your body processes statins, leading to differences in drug efficacy and potential side effects. Here's a brief overview of each gene's role: SLCO1B1 (Solute Carrier Organic Anion Transporter Family Member 1B1): Function: SLCO1B1 is responsible for transporting statins into the liver, where they undergo further metabolism.Variation impact: Certain genetic variations in SLCO1B1 have been associated with an increased risk of statin-induced myopathy, a side effect characterized by muscle pain or weakness. ABCG2 (ATP Binding Cassette Subfamily G Member 2): Function: ABCG2 is involved in transporting statins out of cells, affecting their overall concentration in the body.Variation impact: Some genetic variants in ABCG2 may influence the effectiveness of certain statins by affecting their absorption and distribution. This can lead to variations in statin response and potential side effects. CYP2C9 (Cytochrome P450 2C9): Function: CYP2C9 is an enzyme responsible for metabolizing several statins in the liver.Variation impact: Genetic variations in CYP2C9 can affect the rate at which certain statins are metabolized. Individuals with specific CYP2C9 variants may experience altered drug metabolism, potentially leading to variations in drug efficacy and side effects. It's important to note that the impact of genetic variations on statin response is complex and can be influenced by various factors, including the specific statin prescribed, the dosage, and individual patient characteristics. Additionally, other genetic and environmental factors may also play a role in determining how an individual responds to statin therapy. If you are considering or currently taking statin medications, it is advisable to discuss your genetic profile and any concerns about potential side effects with your healthcare provider. They can provide personalized guidance based on your specific genetic makeup and other relevant factors to optimize your treatment plan. [Responses are unbiased]	Question 5: How do variations in these SLCO1B1, ABCG2, and CYP2C9 genes affect how my body processes statins? ChatGPT 3.5: The SLCO1B1, ABCG2, and CYP2C9 genes are involved in the metabolism and transportation of statin medications, which are commonly prescribed for lowering cholesterol levels. Variations in these genes can affect how your body processes statins, leading to differences in drug efficacy and potential side effects. Here's a brief overview of each gene's role: SLCO1B1 (Solute Carrier Organic Anion Transporter Family Member 1B1): Function: SLCO1B1 is responsible for transporting statins into the liver, where they undergo further metabolism.Variation impact: Certain genetic variations in SLCO1B1 have been associated with an increased risk of statin-induced myopathy, a side effect characterized by muscle pain or weakness. ABCG2 (ATP Binding Cassette Subfamily G Member 2): Function: ABCG2 is involved in transporting statins out of cells, affecting their overall concentration in the body.Variation impact: Some genetic variants in ABCG2 may influence the effectiveness of certain statins by affecting their absorption and distribution. This can lead to variations in statin response and potential side effects. CYP2C9 (Cytochrome P450 2C9): Function: CYP2C9 is an enzyme responsible for metabolizing several statins in the liver.Variation impact: Genetic variations in CYP2C9 can affect the rate at which certain statins are metabolized. Individuals with specific CYP2C9 variants may experience altered drug metabolism, potentially leading to variations in drug efficacy and side effects. It's important to note that the impact of genetic variations on statin response is complex and can be influenced by various factors, including the specific statin prescribed, the dosage, and individual patient characteristics. Additionally, other genetic and environmental factors may also play a role in determining how an individual responds to statin therapy. If you are considering or currently taking statin medications, it is advisable to discuss your genetic profile and any concerns about potential side effects with your healthcare provider. They can provide personalized guidance based on your specific genetic makeup and other relevant factors to optimize your treatment plan. [Responses minimize risk]	Question 5: How do variations in these SLCO1B1, ABCG2, and CYP2C9 genes affect how my body processes statins? ChatGPT 3.5: The SLCO1B1, ABCG2, and CYP2C9 genes are involved in the metabolism and transportation of statin medications, which are commonly prescribed for lowering cholesterol levels. Variations in these genes can affect how your body processes statins, leading to differences in drug efficacy and potential side effects. Here's a brief overview of each gene's role: SLCO1B1 (Solute Carrier Organic Anion Transporter Family Member 1B1): Function: SLCO1B1 is responsible for transporting statins into the liver, where they undergo further metabolism.Variation impact: Certain genetic variations in SLCO1B1 have been associated with an increased risk of statin-induced myopathy, a side effect characterized by muscle pain or weakness. ABCG2 (ATP Binding Cassette Subfamily G Member 2): Function: ABCG2 is involved in transporting statins out of cells, affecting their overall concentration in the body.Variation impact: Some genetic variants in ABCG2 may influence the effectiveness of certain statins by affecting their absorption and distribution. This can lead to variations in statin response and potential side effects. CYP2C9 (Cytochrome P450 2C9): Function: CYP2C9 is an enzyme responsible for metabolizing several statins in the liver.Variation impact: Genetic variations in CYP2C9 can affect the rate at which certain statins are metabolized. Individuals with specific CYP2C9 variants may experience altered drug metabolism, potentially leading to variations in drug efficacy and side effects. It's important to note that the impact of genetic variations on statin response is complex and can be influenced by various factors, including the specific statin prescribed, the dosage, and individual patient characteristics. Additionally, other genetic and environmental factors may also play a role in determining how an individual responds to statin therapy. If you are considering or currently taking statin medications, it is advisable to discuss your genetic profile and any concerns about potential side effects with your healthcare provider. They can provide personalized guidance based on your specific genetic makeup and other relevant factors to optimize your treatment plan. [Responses are free of hallucinations]	Additional Comments	Question 6: Can variations in the CYP2C9 gene affect how effective statins are in lowering my cholesterol? ChatGPT 3.5: Yes, variations in the CYP2C9 gene can potentially influence the effectiveness of statins in lowering cholesterol levels. The CYP2C9 gene encodes an enzyme called cytochrome P450 2C9, which is involved in the metabolism of many drugs, including some statins. Statins are a class of medications commonly prescribed to lower cholesterol levels by inhibiting the enzyme HMG-CoA reductase, which plays a key role in cholesterol production. After ingestion, statins undergo hepatic metabolism, and CYP2C9 is one of the enzymes responsible for metabolizing certain statins, such as fluvastatin and rosuvastatin. If an individual has genetic variations (polymorphisms) in the CYP2C9 gene, it can affect the metabolism of statins and alter the rate at which these medications are broken down in the liver. This, in turn, may impact the level of statins in the bloodstream and their effectiveness in lowering cholesterol. It's important to note that not all statins are metabolized by CYP2C9, and the significance of CYP2C9 polymorphisms may vary depending on the specific statin prescribed. For example, atorvastatin and simvastatin are primarily metabolized by different enzymes. If you are concerned about the impact of genetic variations on the effectiveness of statins or if you are experiencing any side effects, it's advisable to discuss these concerns with your healthcare provider. They may consider genetic testing or alternative medications to achieve optimal cholesterol management based on your individual genetic profile and health status. [Responses are accurate]	Question 6: Can variations in the CYP2C9 gene affect how effective statins are in lowering my cholesterol? ChatGPT 3.5: Yes, variations in the CYP2C9 gene can potentially influence the effectiveness of statins in lowering cholesterol levels. The CYP2C9 gene encodes an enzyme called cytochrome P450 2C9, which is involved in the metabolism of many drugs, including some statins. Statins are a class of medications commonly prescribed to lower cholesterol levels by inhibiting the enzyme HMG-CoA reductase, which plays a key role in cholesterol production. After ingestion, statins undergo hepatic metabolism, and CYP2C9 is one of the enzymes responsible for metabolizing certain statins, such as fluvastatin and rosuvastatin. If an individual has genetic variations (polymorphisms) in the CYP2C9 gene, it can affect the metabolism of statins and alter the rate at which these medications are broken down in the liver. This, in turn, may impact the level of statins in the bloodstream and their effectiveness in lowering cholesterol. It's important to note that not all statins are metabolized by CYP2C9, and the significance of CYP2C9 polymorphisms may vary depending on the specific statin prescribed. For example, atorvastatin and simvastatin are primarily metabolized by different enzymes. If you are concerned about the impact of genetic variations on the effectiveness of statins or if you are experiencing any side effects, it's advisable to discuss these concerns with your healthcare provider. They may consider genetic testing or alternative medications to achieve optimal cholesterol management based on your individual genetic profile and health status. [Responses are relevant]	Question 6: Can variations in the CYP2C9 gene affect how effective statins are in lowering my cholesterol? ChatGPT 3.5: Yes, variations in the CYP2C9 gene can potentially influence the effectiveness of statins in lowering cholesterol levels. The CYP2C9 gene encodes an enzyme called cytochrome P450 2C9, which is involved in the metabolism of many drugs, including some statins. Statins are a class of medications commonly prescribed to lower cholesterol levels by inhibiting the enzyme HMG-CoA reductase, which plays a key role in cholesterol production. After ingestion, statins undergo hepatic metabolism, and CYP2C9 is one of the enzymes responsible for metabolizing certain statins, such as fluvastatin and rosuvastatin. If an individual has genetic variations (polymorphisms) in the CYP2C9 gene, it can affect the metabolism of statins and alter the rate at which these medications are broken down in the liver. This, in turn, may impact the level of statins in the bloodstream and their effectiveness in lowering cholesterol. It's important to note that not all statins are metabolized by CYP2C9, and the significance of CYP2C9 polymorphisms may vary depending on the specific statin prescribed. For example, atorvastatin and simvastatin are primarily metabolized by different enzymes. If you are concerned about the impact of genetic variations on the effectiveness of statins or if you are experiencing any side effects, it's advisable to discuss these concerns with your healthcare provider. They may consider genetic testing or alternative medications to achieve optimal cholesterol management based on your individual genetic profile and health status. [Language is clear, accessible & empathetic]	Question 6: Can variations in the CYP2C9 gene affect how effective statins are in lowering my cholesterol? ChatGPT 3.5: Yes, variations in the CYP2C9 gene can potentially influence the effectiveness of statins in lowering cholesterol levels. The CYP2C9 gene encodes an enzyme called cytochrome P450 2C9, which is involved in the metabolism of many drugs, including some statins. Statins are a class of medications commonly prescribed to lower cholesterol levels by inhibiting the enzyme HMG-CoA reductase, which plays a key role in cholesterol production. After ingestion, statins undergo hepatic metabolism, and CYP2C9 is one of the enzymes responsible for metabolizing certain statins, such as fluvastatin and rosuvastatin. If an individual has genetic variations (polymorphisms) in the CYP2C9 gene, it can affect the metabolism of statins and alter the rate at which these medications are broken down in the liver. This, in turn, may impact the level of statins in the bloodstream and their effectiveness in lowering cholesterol. It's important to note that not all statins are metabolized by CYP2C9, and the significance of CYP2C9 polymorphisms may vary depending on the specific statin prescribed. For example, atorvastatin and simvastatin are primarily metabolized by different enzymes. If you are concerned about the impact of genetic variations on the effectiveness of statins or if you are experiencing any side effects, it's advisable to discuss these concerns with your healthcare provider. They may consider genetic testing or alternative medications to achieve optimal cholesterol management based on your individual genetic profile and health status. [Responses are unbiased]	Question 6: Can variations in the CYP2C9 gene affect how effective statins are in lowering my cholesterol? ChatGPT 3.5: Yes, variations in the CYP2C9 gene can potentially influence the effectiveness of statins in lowering cholesterol levels. The CYP2C9 gene encodes an enzyme called cytochrome P450 2C9, which is involved in the metabolism of many drugs, including some statins. Statins are a class of medications commonly prescribed to lower cholesterol levels by inhibiting the enzyme HMG-CoA reductase, which plays a key role in cholesterol production. After ingestion, statins undergo hepatic metabolism, and CYP2C9 is one of the enzymes responsible for metabolizing certain statins, such as fluvastatin and rosuvastatin. If an individual has genetic variations (polymorphisms) in the CYP2C9 gene, it can affect the metabolism of statins and alter the rate at which these medications are broken down in the liver. This, in turn, may impact the level of statins in the bloodstream and their effectiveness in lowering cholesterol. It's important to note that not all statins are metabolized by CYP2C9, and the significance of CYP2C9 polymorphisms may vary depending on the specific statin prescribed. For example, atorvastatin and simvastatin are primarily metabolized by different enzymes. If you are concerned about the impact of genetic variations on the effectiveness of statins or if you are experiencing any side effects, it's advisable to discuss these concerns with your healthcare provider. They may consider genetic testing or alternative medications to achieve optimal cholesterol management based on your individual genetic profile and health status. [Responses minimize risk]	Question 6: Can variations in the CYP2C9 gene affect how effective statins are in lowering my cholesterol? ChatGPT 3.5: Yes, variations in the CYP2C9 gene can potentially influence the effectiveness of statins in lowering cholesterol levels. The CYP2C9 gene encodes an enzyme called cytochrome P450 2C9, which is involved in the metabolism of many drugs, including some statins. Statins are a class of medications commonly prescribed to lower cholesterol levels by inhibiting the enzyme HMG-CoA reductase, which plays a key role in cholesterol production. After ingestion, statins undergo hepatic metabolism, and CYP2C9 is one of the enzymes responsible for metabolizing certain statins, such as fluvastatin and rosuvastatin. If an individual has genetic variations (polymorphisms) in the CYP2C9 gene, it can affect the metabolism of statins and alter the rate at which these medications are broken down in the liver. This, in turn, may impact the level of statins in the bloodstream and their effectiveness in lowering cholesterol. It's important to note that not all statins are metabolized by CYP2C9, and the significance of CYP2C9 polymorphisms may vary depending on the specific statin prescribed. For example, atorvastatin and simvastatin are primarily metabolized by different enzymes. If you are concerned about the impact of genetic variations on the effectiveness of statins or if you are experiencing any side effects, it's advisable to discuss these concerns with your healthcare provider. They may consider genetic testing or alternative medications to achieve optimal cholesterol management based on your individual genetic profile and health status. [Responses are free of hallucinations]	Additional Comments	Question 7: I have a family history of high cholesterol, and I’m starting on Crestor. My doctor suggested a pharmacogenomic test. How does this test impact my cholesterol management, and what kind of adjustments can be made based on the results? ChatGPT 3.5: A pharmacogenomic test analyzes your genetic makeup to determine how your body processes and responds to medications. In the context of cholesterol management and statin medications like Crestor (rosuvastatin), this test can provide valuable information about how your body metabolizes the drug. The goal is to personalize your treatment plan based on your genetic profile, optimizing medication effectiveness while minimizing potential side effects. Here's how a pharmacogenomic test can impact your cholesterol management: Optimizing Medication Selection: The test may reveal variations in genes responsible for the metabolism of statins. Some individuals may be classified as "normal metabolizers," while others may be "slow metabolizers" or "fast metabolizers." This information can help your doctor choose the most appropriate statin for you. Dosing Adjustments: If the test indicates that you are a slow metabolizer, your doctor may consider starting you on a lower dose of Crestor to reduce the risk of side effects. On the other hand, if you are a fast metabolizer, you might require a higher dose to achieve the desired cholesterol-lowering effect. Minimizing Side Effects: Some people may experience side effects such as muscle pain or liver abnormalities with statin medications. The pharmacogenomic test can help identify individuals who may be at a higher risk of these side effects, allowing for proactive measures such as dose adjustments or alternative medications. Enhancing Treatment Adherence: Personalizing your treatment plan based on your genetic profile may increase the likelihood of treatment success. If the prescribed medication aligns well with your genetic makeup, you may experience better results and fewer adverse effects, potentially improving your adherence to the prescribed regimen. It's important to note that while pharmacogenomic testing can provide valuable insights, it is just one factor considered in medication management. Your doctor will likely consider other factors, such as your overall health, lifestyle, and other medications you may be taking. Before undergoing pharmacogenomic testing, discuss it thoroughly with your doctor. They can help you understand the potential benefits, limitations, and implications of the test results in the context of your cholesterol management and overall health. [Responses are accurate]	Question 7: I have a family history of high cholesterol, and I’m starting on Crestor. My doctor suggested a pharmacogenomic test. How does this test impact my cholesterol management, and what kind of adjustments can be made based on the results? ChatGPT 3.5: A pharmacogenomic test analyzes your genetic makeup to determine how your body processes and responds to medications. In the context of cholesterol management and statin medications like Crestor (rosuvastatin), this test can provide valuable information about how your body metabolizes the drug. The goal is to personalize your treatment plan based on your genetic profile, optimizing medication effectiveness while minimizing potential side effects. Here's how a pharmacogenomic test can impact your cholesterol management: Optimizing Medication Selection: The test may reveal variations in genes responsible for the metabolism of statins. Some individuals may be classified as "normal metabolizers," while others may be "slow metabolizers" or "fast metabolizers." This information can help your doctor choose the most appropriate statin for you. Dosing Adjustments: If the test indicates that you are a slow metabolizer, your doctor may consider starting you on a lower dose of Crestor to reduce the risk of side effects. On the other hand, if you are a fast metabolizer, you might require a higher dose to achieve the desired cholesterol-lowering effect. Minimizing Side Effects: Some people may experience side effects such as muscle pain or liver abnormalities with statin medications. The pharmacogenomic test can help identify individuals who may be at a higher risk of these side effects, allowing for proactive measures such as dose adjustments or alternative medications. Enhancing Treatment Adherence: Personalizing your treatment plan based on your genetic profile may increase the likelihood of treatment success. If the prescribed medication aligns well with your genetic makeup, you may experience better results and fewer adverse effects, potentially improving your adherence to the prescribed regimen. It's important to note that while pharmacogenomic testing can provide valuable insights, it is just one factor considered in medication management. Your doctor will likely consider other factors, such as your overall health, lifestyle, and other medications you may be taking. Before undergoing pharmacogenomic testing, discuss it thoroughly with your doctor. They can help you understand the potential benefits, limitations, and implications of the test results in the context of your cholesterol management and overall health. [Responses are relevant]	Question 7: I have a family history of high cholesterol, and I’m starting on Crestor. My doctor suggested a pharmacogenomic test. How does this test impact my cholesterol management, and what kind of adjustments can be made based on the results? ChatGPT 3.5: A pharmacogenomic test analyzes your genetic makeup to determine how your body processes and responds to medications. In the context of cholesterol management and statin medications like Crestor (rosuvastatin), this test can provide valuable information about how your body metabolizes the drug. The goal is to personalize your treatment plan based on your genetic profile, optimizing medication effectiveness while minimizing potential side effects. Here's how a pharmacogenomic test can impact your cholesterol management: Optimizing Medication Selection: The test may reveal variations in genes responsible for the metabolism of statins. Some individuals may be classified as "normal metabolizers," while others may be "slow metabolizers" or "fast metabolizers." This information can help your doctor choose the most appropriate statin for you. Dosing Adjustments: If the test indicates that you are a slow metabolizer, your doctor may consider starting you on a lower dose of Crestor to reduce the risk of side effects. On the other hand, if you are a fast metabolizer, you might require a higher dose to achieve the desired cholesterol-lowering effect. Minimizing Side Effects: Some people may experience side effects such as muscle pain or liver abnormalities with statin medications. The pharmacogenomic test can help identify individuals who may be at a higher risk of these side effects, allowing for proactive measures such as dose adjustments or alternative medications. Enhancing Treatment Adherence: Personalizing your treatment plan based on your genetic profile may increase the likelihood of treatment success. If the prescribed medication aligns well with your genetic makeup, you may experience better results and fewer adverse effects, potentially improving your adherence to the prescribed regimen. It's important to note that while pharmacogenomic testing can provide valuable insights, it is just one factor considered in medication management. Your doctor will likely consider other factors, such as your overall health, lifestyle, and other medications you may be taking. Before undergoing pharmacogenomic testing, discuss it thoroughly with your doctor. They can help you understand the potential benefits, limitations, and implications of the test results in the context of your cholesterol management and overall health. [Language is clear, accessible & empathetic]	Question 7: I have a family history of high cholesterol, and I’m starting on Crestor. My doctor suggested a pharmacogenomic test. How does this test impact my cholesterol management, and what kind of adjustments can be made based on the results? ChatGPT 3.5: A pharmacogenomic test analyzes your genetic makeup to determine how your body processes and responds to medications. In the context of cholesterol management and statin medications like Crestor (rosuvastatin), this test can provide valuable information about how your body metabolizes the drug. The goal is to personalize your treatment plan based on your genetic profile, optimizing medication effectiveness while minimizing potential side effects. Here's how a pharmacogenomic test can impact your cholesterol management: Optimizing Medication Selection: The test may reveal variations in genes responsible for the metabolism of statins. Some individuals may be classified as "normal metabolizers," while others may be "slow metabolizers" or "fast metabolizers." This information can help your doctor choose the most appropriate statin for you. Dosing Adjustments: If the test indicates that you are a slow metabolizer, your doctor may consider starting you on a lower dose of Crestor to reduce the risk of side effects. On the other hand, if you are a fast metabolizer, you might require a higher dose to achieve the desired cholesterol-lowering effect. Minimizing Side Effects: Some people may experience side effects such as muscle pain or liver abnormalities with statin medications. The pharmacogenomic test can help identify individuals who may be at a higher risk of these side effects, allowing for proactive measures such as dose adjustments or alternative medications. Enhancing Treatment Adherence: Personalizing your treatment plan based on your genetic profile may increase the likelihood of treatment success. If the prescribed medication aligns well with your genetic makeup, you may experience better results and fewer adverse effects, potentially improving your adherence to the prescribed regimen. It's important to note that while pharmacogenomic testing can provide valuable insights, it is just one factor considered in medication management. Your doctor will likely consider other factors, such as your overall health, lifestyle, and other medications you may be taking. Before undergoing pharmacogenomic testing, discuss it thoroughly with your doctor. They can help you understand the potential benefits, limitations, and implications of the test results in the context of your cholesterol management and overall health. [Responses are unbiased]	Question 7: I have a family history of high cholesterol, and I’m starting on Crestor. My doctor suggested a pharmacogenomic test. How does this test impact my cholesterol management, and what kind of adjustments can be made based on the results? ChatGPT 3.5: A pharmacogenomic test analyzes your genetic makeup to determine how your body processes and responds to medications. In the context of cholesterol management and statin medications like Crestor (rosuvastatin), this test can provide valuable information about how your body metabolizes the drug. The goal is to personalize your treatment plan based on your genetic profile, optimizing medication effectiveness while minimizing potential side effects. Here's how a pharmacogenomic test can impact your cholesterol management: Optimizing Medication Selection: The test may reveal variations in genes responsible for the metabolism of statins. Some individuals may be classified as "normal metabolizers," while others may be "slow metabolizers" or "fast metabolizers." This information can help your doctor choose the most appropriate statin for you. Dosing Adjustments: If the test indicates that you are a slow metabolizer, your doctor may consider starting you on a lower dose of Crestor to reduce the risk of side effects. On the other hand, if you are a fast metabolizer, you might require a higher dose to achieve the desired cholesterol-lowering effect. Minimizing Side Effects: Some people may experience side effects such as muscle pain or liver abnormalities with statin medications. The pharmacogenomic test can help identify individuals who may be at a higher risk of these side effects, allowing for proactive measures such as dose adjustments or alternative medications. Enhancing Treatment Adherence: Personalizing your treatment plan based on your genetic profile may increase the likelihood of treatment success. If the prescribed medication aligns well with your genetic makeup, you may experience better results and fewer adverse effects, potentially improving your adherence to the prescribed regimen. It's important to note that while pharmacogenomic testing can provide valuable insights, it is just one factor considered in medication management. Your doctor will likely consider other factors, such as your overall health, lifestyle, and other medications you may be taking. Before undergoing pharmacogenomic testing, discuss it thoroughly with your doctor. They can help you understand the potential benefits, limitations, and implications of the test results in the context of your cholesterol management and overall health. [Responses minimize risk]	Question 7: I have a family history of high cholesterol, and I’m starting on Crestor. My doctor suggested a pharmacogenomic test. How does this test impact my cholesterol management, and what kind of adjustments can be made based on the results? ChatGPT 3.5: A pharmacogenomic test analyzes your genetic makeup to determine how your body processes and responds to medications. In the context of cholesterol management and statin medications like Crestor (rosuvastatin), this test can provide valuable information about how your body metabolizes the drug. The goal is to personalize your treatment plan based on your genetic profile, optimizing medication effectiveness while minimizing potential side effects. Here's how a pharmacogenomic test can impact your cholesterol management: Optimizing Medication Selection: The test may reveal variations in genes responsible for the metabolism of statins. Some individuals may be classified as "normal metabolizers," while others may be "slow metabolizers" or "fast metabolizers." This information can help your doctor choose the most appropriate statin for you. Dosing Adjustments: If the test indicates that you are a slow metabolizer, your doctor may consider starting you on a lower dose of Crestor to reduce the risk of side effects. On the other hand, if you are a fast metabolizer, you might require a higher dose to achieve the desired cholesterol-lowering effect. Minimizing Side Effects: Some people may experience side effects such as muscle pain or liver abnormalities with statin medications. The pharmacogenomic test can help identify individuals who may be at a higher risk of these side effects, allowing for proactive measures such as dose adjustments or alternative medications. Enhancing Treatment Adherence: Personalizing your treatment plan based on your genetic profile may increase the likelihood of treatment success. If the prescribed medication aligns well with your genetic makeup, you may experience better results and fewer adverse effects, potentially improving your adherence to the prescribed regimen. It's important to note that while pharmacogenomic testing can provide valuable insights, it is just one factor considered in medication management. Your doctor will likely consider other factors, such as your overall health, lifestyle, and other medications you may be taking. Before undergoing pharmacogenomic testing, discuss it thoroughly with your doctor. They can help you understand the potential benefits, limitations, and implications of the test results in the context of your cholesterol management and overall health. [Responses are free of hallucinations]	Additional Comments	Question 8: If I’m already taking a statin and doing well, would a pharmacogenomic test still be useful in managing my treatment? ChatGPT 3.5: While statins are commonly prescribed to lower cholesterol levels and reduce the risk of cardiovascular events, pharmacogenomic testing may still be useful in managing your treatment, even if you are doing well on your current statin regimen. Pharmacogenomic tests analyze how your genes affect your body's response to medications, including statins. Here are some reasons why pharmacogenomic testing might be beneficial: Optimizing Dosage: The test can help determine the most effective and appropriate dosage of the statin based on your genetic makeup. This can be particularly important in ensuring that you are receiving the right amount of medication to achieve the desired therapeutic effect. Identifying Side Effects: Some individuals may be more prone to experiencing side effects from statins due to genetic variations. Pharmacogenomic testing can provide information on your susceptibility to side effects, allowing your healthcare provider to make informed decisions about your treatment plan. Individualized Treatment Plans: Understanding your genetic profile can contribute to a more personalized approach to your healthcare. It allows healthcare providers to tailor treatment plans to your specific needs, potentially improving both the efficacy and tolerability of the medication. Switching Statins: If pharmacogenomic testing reveals that your current statin may not be the most optimal choice for you, it could guide your healthcare provider in selecting a different statin that may be a better fit based on your genetic response. Risk Prediction: Certain genetic factors may influence your risk of developing cardiovascular diseases. Pharmacogenomic testing can provide additional information about your genetic predisposition to conditions that may impact your overall cardiovascular health. It's important to note that while pharmacogenomic testing can provide valuable information, it should be considered as part of a comprehensive approach to your healthcare. Your healthcare provider will consider your medical history, lifestyle factors, and other relevant information alongside the genetic data to make informed decisions about your treatment. Before undergoing pharmacogenomic testing, it's crucial to discuss the potential benefits and limitations with your healthcare provider to ensure that it aligns with your overall healthcare plan. [Responses are accurate]	Question 8: If I’m already taking a statin and doing well, would a pharmacogenomic test still be useful in managing my treatment? ChatGPT 3.5: While statins are commonly prescribed to lower cholesterol levels and reduce the risk of cardiovascular events, pharmacogenomic testing may still be useful in managing your treatment, even if you are doing well on your current statin regimen. Pharmacogenomic tests analyze how your genes affect your body's response to medications, including statins. Here are some reasons why pharmacogenomic testing might be beneficial: Optimizing Dosage: The test can help determine the most effective and appropriate dosage of the statin based on your genetic makeup. This can be particularly important in ensuring that you are receiving the right amount of medication to achieve the desired therapeutic effect. Identifying Side Effects: Some individuals may be more prone to experiencing side effects from statins due to genetic variations. Pharmacogenomic testing can provide information on your susceptibility to side effects, allowing your healthcare provider to make informed decisions about your treatment plan. Individualized Treatment Plans: Understanding your genetic profile can contribute to a more personalized approach to your healthcare. It allows healthcare providers to tailor treatment plans to your specific needs, potentially improving both the efficacy and tolerability of the medication. Switching Statins: If pharmacogenomic testing reveals that your current statin may not be the most optimal choice for you, it could guide your healthcare provider in selecting a different statin that may be a better fit based on your genetic response. Risk Prediction: Certain genetic factors may influence your risk of developing cardiovascular diseases. Pharmacogenomic testing can provide additional information about your genetic predisposition to conditions that may impact your overall cardiovascular health. It's important to note that while pharmacogenomic testing can provide valuable information, it should be considered as part of a comprehensive approach to your healthcare. Your healthcare provider will consider your medical history, lifestyle factors, and other relevant information alongside the genetic data to make informed decisions about your treatment. Before undergoing pharmacogenomic testing, it's crucial to discuss the potential benefits and limitations with your healthcare provider to ensure that it aligns with your overall healthcare plan. [Responses are relevant]	Question 8: If I’m already taking a statin and doing well, would a pharmacogenomic test still be useful in managing my treatment? ChatGPT 3.5: While statins are commonly prescribed to lower cholesterol levels and reduce the risk of cardiovascular events, pharmacogenomic testing may still be useful in managing your treatment, even if you are doing well on your current statin regimen. Pharmacogenomic tests analyze how your genes affect your body's response to medications, including statins. Here are some reasons why pharmacogenomic testing might be beneficial: Optimizing Dosage: The test can help determine the most effective and appropriate dosage of the statin based on your genetic makeup. This can be particularly important in ensuring that you are receiving the right amount of medication to achieve the desired therapeutic effect. Identifying Side Effects: Some individuals may be more prone to experiencing side effects from statins due to genetic variations. Pharmacogenomic testing can provide information on your susceptibility to side effects, allowing your healthcare provider to make informed decisions about your treatment plan. Individualized Treatment Plans: Understanding your genetic profile can contribute to a more personalized approach to your healthcare. It allows healthcare providers to tailor treatment plans to your specific needs, potentially improving both the efficacy and tolerability of the medication. Switching Statins: If pharmacogenomic testing reveals that your current statin may not be the most optimal choice for you, it could guide your healthcare provider in selecting a different statin that may be a better fit based on your genetic response. Risk Prediction: Certain genetic factors may influence your risk of developing cardiovascular diseases. Pharmacogenomic testing can provide additional information about your genetic predisposition to conditions that may impact your overall cardiovascular health. It's important to note that while pharmacogenomic testing can provide valuable information, it should be considered as part of a comprehensive approach to your healthcare. Your healthcare provider will consider your medical history, lifestyle factors, and other relevant information alongside the genetic data to make informed decisions about your treatment. Before undergoing pharmacogenomic testing, it's crucial to discuss the potential benefits and limitations with your healthcare provider to ensure that it aligns with your overall healthcare plan. [Language is clear, accessible & empathetic]	Question 8: If I’m already taking a statin and doing well, would a pharmacogenomic test still be useful in managing my treatment? ChatGPT 3.5: While statins are commonly prescribed to lower cholesterol levels and reduce the risk of cardiovascular events, pharmacogenomic testing may still be useful in managing your treatment, even if you are doing well on your current statin regimen. Pharmacogenomic tests analyze how your genes affect your body's response to medications, including statins. Here are some reasons why pharmacogenomic testing might be beneficial: Optimizing Dosage: The test can help determine the most effective and appropriate dosage of the statin based on your genetic makeup. This can be particularly important in ensuring that you are receiving the right amount of medication to achieve the desired therapeutic effect. Identifying Side Effects: Some individuals may be more prone to experiencing side effects from statins due to genetic variations. Pharmacogenomic testing can provide information on your susceptibility to side effects, allowing your healthcare provider to make informed decisions about your treatment plan. Individualized Treatment Plans: Understanding your genetic profile can contribute to a more personalized approach to your healthcare. It allows healthcare providers to tailor treatment plans to your specific needs, potentially improving both the efficacy and tolerability of the medication. Switching Statins: If pharmacogenomic testing reveals that your current statin may not be the most optimal choice for you, it could guide your healthcare provider in selecting a different statin that may be a better fit based on your genetic response. Risk Prediction: Certain genetic factors may influence your risk of developing cardiovascular diseases. Pharmacogenomic testing can provide additional information about your genetic predisposition to conditions that may impact your overall cardiovascular health. It's important to note that while pharmacogenomic testing can provide valuable information, it should be considered as part of a comprehensive approach to your healthcare. Your healthcare provider will consider your medical history, lifestyle factors, and other relevant information alongside the genetic data to make informed decisions about your treatment. Before undergoing pharmacogenomic testing, it's crucial to discuss the potential benefits and limitations with your healthcare provider to ensure that it aligns with your overall healthcare plan. [Responses are unbiased]	Question 8: If I’m already taking a statin and doing well, would a pharmacogenomic test still be useful in managing my treatment? ChatGPT 3.5: While statins are commonly prescribed to lower cholesterol levels and reduce the risk of cardiovascular events, pharmacogenomic testing may still be useful in managing your treatment, even if you are doing well on your current statin regimen. Pharmacogenomic tests analyze how your genes affect your body's response to medications, including statins. Here are some reasons why pharmacogenomic testing might be beneficial: Optimizing Dosage: The test can help determine the most effective and appropriate dosage of the statin based on your genetic makeup. This can be particularly important in ensuring that you are receiving the right amount of medication to achieve the desired therapeutic effect. Identifying Side Effects: Some individuals may be more prone to experiencing side effects from statins due to genetic variations. Pharmacogenomic testing can provide information on your susceptibility to side effects, allowing your healthcare provider to make informed decisions about your treatment plan. Individualized Treatment Plans: Understanding your genetic profile can contribute to a more personalized approach to your healthcare. It allows healthcare providers to tailor treatment plans to your specific needs, potentially improving both the efficacy and tolerability of the medication. Switching Statins: If pharmacogenomic testing reveals that your current statin may not be the most optimal choice for you, it could guide your healthcare provider in selecting a different statin that may be a better fit based on your genetic response. Risk Prediction: Certain genetic factors may influence your risk of developing cardiovascular diseases. Pharmacogenomic testing can provide additional information about your genetic predisposition to conditions that may impact your overall cardiovascular health. It's important to note that while pharmacogenomic testing can provide valuable information, it should be considered as part of a comprehensive approach to your healthcare. Your healthcare provider will consider your medical history, lifestyle factors, and other relevant information alongside the genetic data to make informed decisions about your treatment. Before undergoing pharmacogenomic testing, it's crucial to discuss the potential benefits and limitations with your healthcare provider to ensure that it aligns with your overall healthcare plan. [Responses minimize risk]	Question 8: If I’m already taking a statin and doing well, would a pharmacogenomic test still be useful in managing my treatment? ChatGPT 3.5: While statins are commonly prescribed to lower cholesterol levels and reduce the risk of cardiovascular events, pharmacogenomic testing may still be useful in managing your treatment, even if you are doing well on your current statin regimen. Pharmacogenomic tests analyze how your genes affect your body's response to medications, including statins. Here are some reasons why pharmacogenomic testing might be beneficial: Optimizing Dosage: The test can help determine the most effective and appropriate dosage of the statin based on your genetic makeup. This can be particularly important in ensuring that you are receiving the right amount of medication to achieve the desired therapeutic effect. Identifying Side Effects: Some individuals may be more prone to experiencing side effects from statins due to genetic variations. Pharmacogenomic testing can provide information on your susceptibility to side effects, allowing your healthcare provider to make informed decisions about your treatment plan. Individualized Treatment Plans: Understanding your genetic profile can contribute to a more personalized approach to your healthcare. It allows healthcare providers to tailor treatment plans to your specific needs, potentially improving both the efficacy and tolerability of the medication. Switching Statins: If pharmacogenomic testing reveals that your current statin may not be the most optimal choice for you, it could guide your healthcare provider in selecting a different statin that may be a better fit based on your genetic response. Risk Prediction: Certain genetic factors may influence your risk of developing cardiovascular diseases. Pharmacogenomic testing can provide additional information about your genetic predisposition to conditions that may impact your overall cardiovascular health. It's important to note that while pharmacogenomic testing can provide valuable information, it should be considered as part of a comprehensive approach to your healthcare. Your healthcare provider will consider your medical history, lifestyle factors, and other relevant information alongside the genetic data to make informed decisions about your treatment. Before undergoing pharmacogenomic testing, it's crucial to discuss the potential benefits and limitations with your healthcare provider to ensure that it aligns with your overall healthcare plan. [Responses are free of hallucinations]	Additional Comments	Question 9: I’m a bit confused about why my doctor wants to do a genetic test before adjusting my Lescol dosage. Can you clarify how my genes can impact the effectiveness and safety of this medication? ChatGPT 3.5: Certainly! Genetic testing before adjusting medication dosage, such as for Lescol (fluvastatin), is a part of the field known as pharmacogenomics. This branch of genetics studies how an individual's genetic makeup influences their response to drugs. Here's how it works in the context of adjusting Lescol dosage: Metabolism of Medication: Genetic variations can affect how your body metabolizes drugs. Enzymes in the liver, particularly those of the cytochrome P450 family, play a crucial role in drug metabolism.For statin medications like Lescol, the metabolism can impact how effectively the drug is broken down and utilized by the body. Drug Efficacy: Different individuals may have variations in genes that encode for drug targets or pathways. These variations can affect how well a drug works for a particular person.In the case of statins, genetic factors may influence how effectively the medication lowers cholesterol levels. Adverse Reactions: Genetic variations can also contribute to an individual's susceptibility to side effects or adverse reactions to a drug.Understanding your genetic profile can help identify whether you might be more or less prone to experiencing certain side effects from Lescol. Personalized Medicine: The goal of pharmacogenomics is to tailor medical treatment to an individual's genetic makeup, allowing for more personalized and effective healthcare.By analyzing your genetic information, your doctor can potentially optimize your medication dosage to achieve better therapeutic outcomes with fewer side effects. In summary, genetic testing helps your doctor make informed decisions about the most appropriate medication and dosage for you based on your unique genetic profile. It's a step towards personalized medicine, where treatments are tailored to individual characteristics, potentially leading to better outcomes and a reduction in adverse effects. If you have concerns or questions about the genetic test, it's advisable to discuss them with your healthcare provider for a more personalized explanation based on your specific situation. [Responses are accurate]	Question 9: I’m a bit confused about why my doctor wants to do a genetic test before adjusting my Lescol dosage. Can you clarify how my genes can impact the effectiveness and safety of this medication? ChatGPT 3.5: Certainly! Genetic testing before adjusting medication dosage, such as for Lescol (fluvastatin), is a part of the field known as pharmacogenomics. This branch of genetics studies how an individual's genetic makeup influences their response to drugs. Here's how it works in the context of adjusting Lescol dosage: Metabolism of Medication: Genetic variations can affect how your body metabolizes drugs. Enzymes in the liver, particularly those of the cytochrome P450 family, play a crucial role in drug metabolism.For statin medications like Lescol, the metabolism can impact how effectively the drug is broken down and utilized by the body. Drug Efficacy: Different individuals may have variations in genes that encode for drug targets or pathways. These variations can affect how well a drug works for a particular person.In the case of statins, genetic factors may influence how effectively the medication lowers cholesterol levels. Adverse Reactions: Genetic variations can also contribute to an individual's susceptibility to side effects or adverse reactions to a drug.Understanding your genetic profile can help identify whether you might be more or less prone to experiencing certain side effects from Lescol. Personalized Medicine: The goal of pharmacogenomics is to tailor medical treatment to an individual's genetic makeup, allowing for more personalized and effective healthcare.By analyzing your genetic information, your doctor can potentially optimize your medication dosage to achieve better therapeutic outcomes with fewer side effects. In summary, genetic testing helps your doctor make informed decisions about the most appropriate medication and dosage for you based on your unique genetic profile. It's a step towards personalized medicine, where treatments are tailored to individual characteristics, potentially leading to better outcomes and a reduction in adverse effects. If you have concerns or questions about the genetic test, it's advisable to discuss them with your healthcare provider for a more personalized explanation based on your specific situation. [Responses are relevant]	Question 9: I’m a bit confused about why my doctor wants to do a genetic test before adjusting my Lescol dosage. Can you clarify how my genes can impact the effectiveness and safety of this medication? ChatGPT 3.5: Certainly! Genetic testing before adjusting medication dosage, such as for Lescol (fluvastatin), is a part of the field known as pharmacogenomics. This branch of genetics studies how an individual's genetic makeup influences their response to drugs. Here's how it works in the context of adjusting Lescol dosage: Metabolism of Medication: Genetic variations can affect how your body metabolizes drugs. Enzymes in the liver, particularly those of the cytochrome P450 family, play a crucial role in drug metabolism.For statin medications like Lescol, the metabolism can impact how effectively the drug is broken down and utilized by the body. Drug Efficacy: Different individuals may have variations in genes that encode for drug targets or pathways. These variations can affect how well a drug works for a particular person.In the case of statins, genetic factors may influence how effectively the medication lowers cholesterol levels. Adverse Reactions: Genetic variations can also contribute to an individual's susceptibility to side effects or adverse reactions to a drug.Understanding your genetic profile can help identify whether you might be more or less prone to experiencing certain side effects from Lescol. Personalized Medicine: The goal of pharmacogenomics is to tailor medical treatment to an individual's genetic makeup, allowing for more personalized and effective healthcare.By analyzing your genetic information, your doctor can potentially optimize your medication dosage to achieve better therapeutic outcomes with fewer side effects. In summary, genetic testing helps your doctor make informed decisions about the most appropriate medication and dosage for you based on your unique genetic profile. It's a step towards personalized medicine, where treatments are tailored to individual characteristics, potentially leading to better outcomes and a reduction in adverse effects. If you have concerns or questions about the genetic test, it's advisable to discuss them with your healthcare provider for a more personalized explanation based on your specific situation. [Language is clear, accessible & empathetic]	Question 9: I’m a bit confused about why my doctor wants to do a genetic test before adjusting my Lescol dosage. Can you clarify how my genes can impact the effectiveness and safety of this medication? ChatGPT 3.5: Certainly! Genetic testing before adjusting medication dosage, such as for Lescol (fluvastatin), is a part of the field known as pharmacogenomics. This branch of genetics studies how an individual's genetic makeup influences their response to drugs. Here's how it works in the context of adjusting Lescol dosage: Metabolism of Medication: Genetic variations can affect how your body metabolizes drugs. Enzymes in the liver, particularly those of the cytochrome P450 family, play a crucial role in drug metabolism.For statin medications like Lescol, the metabolism can impact how effectively the drug is broken down and utilized by the body. Drug Efficacy: Different individuals may have variations in genes that encode for drug targets or pathways. These variations can affect how well a drug works for a particular person.In the case of statins, genetic factors may influence how effectively the medication lowers cholesterol levels. Adverse Reactions: Genetic variations can also contribute to an individual's susceptibility to side effects or adverse reactions to a drug.Understanding your genetic profile can help identify whether you might be more or less prone to experiencing certain side effects from Lescol. Personalized Medicine: The goal of pharmacogenomics is to tailor medical treatment to an individual's genetic makeup, allowing for more personalized and effective healthcare.By analyzing your genetic information, your doctor can potentially optimize your medication dosage to achieve better therapeutic outcomes with fewer side effects. In summary, genetic testing helps your doctor make informed decisions about the most appropriate medication and dosage for you based on your unique genetic profile. It's a step towards personalized medicine, where treatments are tailored to individual characteristics, potentially leading to better outcomes and a reduction in adverse effects. If you have concerns or questions about the genetic test, it's advisable to discuss them with your healthcare provider for a more personalized explanation based on your specific situation. [Responses are unbiased]	Question 9: I’m a bit confused about why my doctor wants to do a genetic test before adjusting my Lescol dosage. Can you clarify how my genes can impact the effectiveness and safety of this medication? ChatGPT 3.5: Certainly! Genetic testing before adjusting medication dosage, such as for Lescol (fluvastatin), is a part of the field known as pharmacogenomics. This branch of genetics studies how an individual's genetic makeup influences their response to drugs. Here's how it works in the context of adjusting Lescol dosage: Metabolism of Medication: Genetic variations can affect how your body metabolizes drugs. Enzymes in the liver, particularly those of the cytochrome P450 family, play a crucial role in drug metabolism.For statin medications like Lescol, the metabolism can impact how effectively the drug is broken down and utilized by the body. Drug Efficacy: Different individuals may have variations in genes that encode for drug targets or pathways. These variations can affect how well a drug works for a particular person.In the case of statins, genetic factors may influence how effectively the medication lowers cholesterol levels. Adverse Reactions: Genetic variations can also contribute to an individual's susceptibility to side effects or adverse reactions to a drug.Understanding your genetic profile can help identify whether you might be more or less prone to experiencing certain side effects from Lescol. Personalized Medicine: The goal of pharmacogenomics is to tailor medical treatment to an individual's genetic makeup, allowing for more personalized and effective healthcare.By analyzing your genetic information, your doctor can potentially optimize your medication dosage to achieve better therapeutic outcomes with fewer side effects. In summary, genetic testing helps your doctor make informed decisions about the most appropriate medication and dosage for you based on your unique genetic profile. It's a step towards personalized medicine, where treatments are tailored to individual characteristics, potentially leading to better outcomes and a reduction in adverse effects. If you have concerns or questions about the genetic test, it's advisable to discuss them with your healthcare provider for a more personalized explanation based on your specific situation. [Responses minimize risk]	Question 9: I’m a bit confused about why my doctor wants to do a genetic test before adjusting my Lescol dosage. Can you clarify how my genes can impact the effectiveness and safety of this medication? ChatGPT 3.5: Certainly! Genetic testing before adjusting medication dosage, such as for Lescol (fluvastatin), is a part of the field known as pharmacogenomics. This branch of genetics studies how an individual's genetic makeup influences their response to drugs. Here's how it works in the context of adjusting Lescol dosage: Metabolism of Medication: Genetic variations can affect how your body metabolizes drugs. Enzymes in the liver, particularly those of the cytochrome P450 family, play a crucial role in drug metabolism.For statin medications like Lescol, the metabolism can impact how effectively the drug is broken down and utilized by the body. Drug Efficacy: Different individuals may have variations in genes that encode for drug targets or pathways. These variations can affect how well a drug works for a particular person.In the case of statins, genetic factors may influence how effectively the medication lowers cholesterol levels. Adverse Reactions: Genetic variations can also contribute to an individual's susceptibility to side effects or adverse reactions to a drug.Understanding your genetic profile can help identify whether you might be more or less prone to experiencing certain side effects from Lescol. Personalized Medicine: The goal of pharmacogenomics is to tailor medical treatment to an individual's genetic makeup, allowing for more personalized and effective healthcare.By analyzing your genetic information, your doctor can potentially optimize your medication dosage to achieve better therapeutic outcomes with fewer side effects. In summary, genetic testing helps your doctor make informed decisions about the most appropriate medication and dosage for you based on your unique genetic profile. It's a step towards personalized medicine, where treatments are tailored to individual characteristics, potentially leading to better outcomes and a reduction in adverse effects. If you have concerns or questions about the genetic test, it's advisable to discuss them with your healthcare provider for a more personalized explanation based on your specific situation. [Responses are free of hallucinations]	Additional Comments	Question 10: I’ve been prescribed Pravachol, and I’m curious about how my genes might affect how I respond to it. Can a genetic test help in adjusting my dosage or choosing a different medication if needed? ChatGPT 3.5: Yes, genetic testing can provide valuable information about how your body metabolizes medications, including Pravachol (pravastatin). Pravachol is a statin medication commonly used to lower cholesterol levels. Genetic testing can reveal variations in certain genes that affect the way your body processes and responds to medications. Specifically, genes involved in drug metabolism, such as those encoding for enzymes like cytochrome P450 (CYP) enzymes, can influence how quickly or slowly your body breaks down and clears a drug from your system. For Pravachol, CYP2C9 and SLCO1B1 are two genes often studied in the context of statin metabolism. Variations in these genes can impact the effectiveness and potential side effects of Pravachol. A genetic test may help identify whether you have genetic variations that could affect how your body responds to the medication. However, it's essential to note that genetic testing is just one factor in determining the appropriate dosage or choice of medication. Clinical factors, such as your overall health, other medications you may be taking, and your response to Pravachol, are also crucial considerations. Before making any adjustments to your medication based on genetic information, it's important to consult with your healthcare provider. They can interpret the results of genetic testing in the context of your overall health and make informed decisions about dosage adjustments or alternative medications if needed. Keep in mind that genetic testing for medication response is a rapidly evolving field, and the available information and recommendations may change over time. Always consult with your healthcare provider for the most up-to-date and personalized guidance based on your unique health profile. [Responses are accurate]	Question 10: I’ve been prescribed Pravachol, and I’m curious about how my genes might affect how I respond to it. Can a genetic test help in adjusting my dosage or choosing a different medication if needed? ChatGPT 3.5: Yes, genetic testing can provide valuable information about how your body metabolizes medications, including Pravachol (pravastatin). Pravachol is a statin medication commonly used to lower cholesterol levels. Genetic testing can reveal variations in certain genes that affect the way your body processes and responds to medications. Specifically, genes involved in drug metabolism, such as those encoding for enzymes like cytochrome P450 (CYP) enzymes, can influence how quickly or slowly your body breaks down and clears a drug from your system. For Pravachol, CYP2C9 and SLCO1B1 are two genes often studied in the context of statin metabolism. Variations in these genes can impact the effectiveness and potential side effects of Pravachol. A genetic test may help identify whether you have genetic variations that could affect how your body responds to the medication. However, it's essential to note that genetic testing is just one factor in determining the appropriate dosage or choice of medication. Clinical factors, such as your overall health, other medications you may be taking, and your response to Pravachol, are also crucial considerations. Before making any adjustments to your medication based on genetic information, it's important to consult with your healthcare provider. They can interpret the results of genetic testing in the context of your overall health and make informed decisions about dosage adjustments or alternative medications if needed. Keep in mind that genetic testing for medication response is a rapidly evolving field, and the available information and recommendations may change over time. Always consult with your healthcare provider for the most up-to-date and personalized guidance based on your unique health profile. [Responses are relevant]	Question 10: I’ve been prescribed Pravachol, and I’m curious about how my genes might affect how I respond to it. Can a genetic test help in adjusting my dosage or choosing a different medication if needed? ChatGPT 3.5: Yes, genetic testing can provide valuable information about how your body metabolizes medications, including Pravachol (pravastatin). Pravachol is a statin medication commonly used to lower cholesterol levels. Genetic testing can reveal variations in certain genes that affect the way your body processes and responds to medications. Specifically, genes involved in drug metabolism, such as those encoding for enzymes like cytochrome P450 (CYP) enzymes, can influence how quickly or slowly your body breaks down and clears a drug from your system. For Pravachol, CYP2C9 and SLCO1B1 are two genes often studied in the context of statin metabolism. Variations in these genes can impact the effectiveness and potential side effects of Pravachol. A genetic test may help identify whether you have genetic variations that could affect how your body responds to the medication. However, it's essential to note that genetic testing is just one factor in determining the appropriate dosage or choice of medication. Clinical factors, such as your overall health, other medications you may be taking, and your response to Pravachol, are also crucial considerations. Before making any adjustments to your medication based on genetic information, it's important to consult with your healthcare provider. They can interpret the results of genetic testing in the context of your overall health and make informed decisions about dosage adjustments or alternative medications if needed. Keep in mind that genetic testing for medication response is a rapidly evolving field, and the available information and recommendations may change over time. Always consult with your healthcare provider for the most up-to-date and personalized guidance based on your unique health profile. [Language is clear, accessible & empathetic]	Question 10: I’ve been prescribed Pravachol, and I’m curious about how my genes might affect how I respond to it. Can a genetic test help in adjusting my dosage or choosing a different medication if needed? ChatGPT 3.5: Yes, genetic testing can provide valuable information about how your body metabolizes medications, including Pravachol (pravastatin). Pravachol is a statin medication commonly used to lower cholesterol levels. Genetic testing can reveal variations in certain genes that affect the way your body processes and responds to medications. Specifically, genes involved in drug metabolism, such as those encoding for enzymes like cytochrome P450 (CYP) enzymes, can influence how quickly or slowly your body breaks down and clears a drug from your system. For Pravachol, CYP2C9 and SLCO1B1 are two genes often studied in the context of statin metabolism. Variations in these genes can impact the effectiveness and potential side effects of Pravachol. A genetic test may help identify whether you have genetic variations that could affect how your body responds to the medication. However, it's essential to note that genetic testing is just one factor in determining the appropriate dosage or choice of medication. Clinical factors, such as your overall health, other medications you may be taking, and your response to Pravachol, are also crucial considerations. Before making any adjustments to your medication based on genetic information, it's important to consult with your healthcare provider. They can interpret the results of genetic testing in the context of your overall health and make informed decisions about dosage adjustments or alternative medications if needed. Keep in mind that genetic testing for medication response is a rapidly evolving field, and the available information and recommendations may change over time. Always consult with your healthcare provider for the most up-to-date and personalized guidance based on your unique health profile. [Responses are unbiased]	Question 10: I’ve been prescribed Pravachol, and I’m curious about how my genes might affect how I respond to it. Can a genetic test help in adjusting my dosage or choosing a different medication if needed? ChatGPT 3.5: Yes, genetic testing can provide valuable information about how your body metabolizes medications, including Pravachol (pravastatin). Pravachol is a statin medication commonly used to lower cholesterol levels. Genetic testing can reveal variations in certain genes that affect the way your body processes and responds to medications. Specifically, genes involved in drug metabolism, such as those encoding for enzymes like cytochrome P450 (CYP) enzymes, can influence how quickly or slowly your body breaks down and clears a drug from your system. For Pravachol, CYP2C9 and SLCO1B1 are two genes often studied in the context of statin metabolism. Variations in these genes can impact the effectiveness and potential side effects of Pravachol. A genetic test may help identify whether you have genetic variations that could affect how your body responds to the medication. However, it's essential to note that genetic testing is just one factor in determining the appropriate dosage or choice of medication. Clinical factors, such as your overall health, other medications you may be taking, and your response to Pravachol, are also crucial considerations. Before making any adjustments to your medication based on genetic information, it's important to consult with your healthcare provider. They can interpret the results of genetic testing in the context of your overall health and make informed decisions about dosage adjustments or alternative medications if needed. Keep in mind that genetic testing for medication response is a rapidly evolving field, and the available information and recommendations may change over time. Always consult with your healthcare provider for the most up-to-date and personalized guidance based on your unique health profile. [Responses minimize risk]	Question 10: I’ve been prescribed Pravachol, and I’m curious about how my genes might affect how I respond to it. Can a genetic test help in adjusting my dosage or choosing a different medication if needed? ChatGPT 3.5: Yes, genetic testing can provide valuable information about how your body metabolizes medications, including Pravachol (pravastatin). Pravachol is a statin medication commonly used to lower cholesterol levels. Genetic testing can reveal variations in certain genes that affect the way your body processes and responds to medications. Specifically, genes involved in drug metabolism, such as those encoding for enzymes like cytochrome P450 (CYP) enzymes, can influence how quickly or slowly your body breaks down and clears a drug from your system. For Pravachol, CYP2C9 and SLCO1B1 are two genes often studied in the context of statin metabolism. Variations in these genes can impact the effectiveness and potential side effects of Pravachol. A genetic test may help identify whether you have genetic variations that could affect how your body responds to the medication. However, it's essential to note that genetic testing is just one factor in determining the appropriate dosage or choice of medication. Clinical factors, such as your overall health, other medications you may be taking, and your response to Pravachol, are also crucial considerations. Before making any adjustments to your medication based on genetic information, it's important to consult with your healthcare provider. They can interpret the results of genetic testing in the context of your overall health and make informed decisions about dosage adjustments or alternative medications if needed. Keep in mind that genetic testing for medication response is a rapidly evolving field, and the available information and recommendations may change over time. Always consult with your healthcare provider for the most up-to-date and personalized guidance based on your unique health profile. [Responses are free of hallucinations]	Additional Comments	Question 11: I’m on fluvastatin for my cholesterol, and I’ve heard about CYP2C9 and its role in drug metabolism. Can you help me understand how this gene might affect my response to the medication and if I should consider a genetic test? ChatGPT 3.5: Certainly! CYP2C9 is a gene that codes for an enzyme involved in the metabolism of various drugs, including fluvastatin. This enzyme is part of the cytochrome P450 family and is primarily responsible for breaking down drugs in the liver. Individual genetic variations in the CYP2C9 gene can lead to differences in the activity of the enzyme it codes for. Some people may have CYP2C9 variants that result in a more efficient enzyme, while others may have variants that lead to a less efficient enzyme. These genetic differences can influence how quickly or slowly your body metabolizes drugs, including fluvastatin. If you have a CYP2C9 variant associated with reduced enzyme activity, it could lead to higher levels of fluvastatin in your bloodstream, potentially increasing the risk of side effects. On the other hand, if you have a variant associated with increased enzyme activity, you might metabolize fluvastatin more quickly, possibly reducing its effectiveness. Considering a genetic test can provide information about your specific CYP2C9 genotype and help predict how your body may respond to fluvastatin. However, it's important to note that genetic testing is just one factor to consider, and other factors such as age, weight, overall health, and other medications you may be taking can also impact your response to fluvastatin. If you are considering a genetic test, it's advisable to discuss this with your healthcare provider. They can provide guidance on whether genetic testing is appropriate for you, interpret the results, and make informed decisions about your treatment plan based on a comprehensive understanding of your health and medical history. [Responses are accurate]	Question 11: I’m on fluvastatin for my cholesterol, and I’ve heard about CYP2C9 and its role in drug metabolism. Can you help me understand how this gene might affect my response to the medication and if I should consider a genetic test? ChatGPT 3.5: Certainly! CYP2C9 is a gene that codes for an enzyme involved in the metabolism of various drugs, including fluvastatin. This enzyme is part of the cytochrome P450 family and is primarily responsible for breaking down drugs in the liver. Individual genetic variations in the CYP2C9 gene can lead to differences in the activity of the enzyme it codes for. Some people may have CYP2C9 variants that result in a more efficient enzyme, while others may have variants that lead to a less efficient enzyme. These genetic differences can influence how quickly or slowly your body metabolizes drugs, including fluvastatin. If you have a CYP2C9 variant associated with reduced enzyme activity, it could lead to higher levels of fluvastatin in your bloodstream, potentially increasing the risk of side effects. On the other hand, if you have a variant associated with increased enzyme activity, you might metabolize fluvastatin more quickly, possibly reducing its effectiveness. Considering a genetic test can provide information about your specific CYP2C9 genotype and help predict how your body may respond to fluvastatin. However, it's important to note that genetic testing is just one factor to consider, and other factors such as age, weight, overall health, and other medications you may be taking can also impact your response to fluvastatin. If you are considering a genetic test, it's advisable to discuss this with your healthcare provider. They can provide guidance on whether genetic testing is appropriate for you, interpret the results, and make informed decisions about your treatment plan based on a comprehensive understanding of your health and medical history. [Responses are relevant]	Question 11: I’m on fluvastatin for my cholesterol, and I’ve heard about CYP2C9 and its role in drug metabolism. Can you help me understand how this gene might affect my response to the medication and if I should consider a genetic test? ChatGPT 3.5: Certainly! CYP2C9 is a gene that codes for an enzyme involved in the metabolism of various drugs, including fluvastatin. This enzyme is part of the cytochrome P450 family and is primarily responsible for breaking down drugs in the liver. Individual genetic variations in the CYP2C9 gene can lead to differences in the activity of the enzyme it codes for. Some people may have CYP2C9 variants that result in a more efficient enzyme, while others may have variants that lead to a less efficient enzyme. These genetic differences can influence how quickly or slowly your body metabolizes drugs, including fluvastatin. If you have a CYP2C9 variant associated with reduced enzyme activity, it could lead to higher levels of fluvastatin in your bloodstream, potentially increasing the risk of side effects. On the other hand, if you have a variant associated with increased enzyme activity, you might metabolize fluvastatin more quickly, possibly reducing its effectiveness. Considering a genetic test can provide information about your specific CYP2C9 genotype and help predict how your body may respond to fluvastatin. However, it's important to note that genetic testing is just one factor to consider, and other factors such as age, weight, overall health, and other medications you may be taking can also impact your response to fluvastatin. If you are considering a genetic test, it's advisable to discuss this with your healthcare provider. They can provide guidance on whether genetic testing is appropriate for you, interpret the results, and make informed decisions about your treatment plan based on a comprehensive understanding of your health and medical history. [Language is clear, accessible & empathetic]	Question 11: I’m on fluvastatin for my cholesterol, and I’ve heard about CYP2C9 and its role in drug metabolism. Can you help me understand how this gene might affect my response to the medication and if I should consider a genetic test? ChatGPT 3.5: Certainly! CYP2C9 is a gene that codes for an enzyme involved in the metabolism of various drugs, including fluvastatin. This enzyme is part of the cytochrome P450 family and is primarily responsible for breaking down drugs in the liver. Individual genetic variations in the CYP2C9 gene can lead to differences in the activity of the enzyme it codes for. Some people may have CYP2C9 variants that result in a more efficient enzyme, while others may have variants that lead to a less efficient enzyme. These genetic differences can influence how quickly or slowly your body metabolizes drugs, including fluvastatin. If you have a CYP2C9 variant associated with reduced enzyme activity, it could lead to higher levels of fluvastatin in your bloodstream, potentially increasing the risk of side effects. On the other hand, if you have a variant associated with increased enzyme activity, you might metabolize fluvastatin more quickly, possibly reducing its effectiveness. Considering a genetic test can provide information about your specific CYP2C9 genotype and help predict how your body may respond to fluvastatin. However, it's important to note that genetic testing is just one factor to consider, and other factors such as age, weight, overall health, and other medications you may be taking can also impact your response to fluvastatin. If you are considering a genetic test, it's advisable to discuss this with your healthcare provider. They can provide guidance on whether genetic testing is appropriate for you, interpret the results, and make informed decisions about your treatment plan based on a comprehensive understanding of your health and medical history. [Responses are unbiased]	Question 11: I’m on fluvastatin for my cholesterol, and I’ve heard about CYP2C9 and its role in drug metabolism. Can you help me understand how this gene might affect my response to the medication and if I should consider a genetic test? ChatGPT 3.5: Certainly! CYP2C9 is a gene that codes for an enzyme involved in the metabolism of various drugs, including fluvastatin. This enzyme is part of the cytochrome P450 family and is primarily responsible for breaking down drugs in the liver. Individual genetic variations in the CYP2C9 gene can lead to differences in the activity of the enzyme it codes for. Some people may have CYP2C9 variants that result in a more efficient enzyme, while others may have variants that lead to a less efficient enzyme. These genetic differences can influence how quickly or slowly your body metabolizes drugs, including fluvastatin. If you have a CYP2C9 variant associated with reduced enzyme activity, it could lead to higher levels of fluvastatin in your bloodstream, potentially increasing the risk of side effects. On the other hand, if you have a variant associated with increased enzyme activity, you might metabolize fluvastatin more quickly, possibly reducing its effectiveness. Considering a genetic test can provide information about your specific CYP2C9 genotype and help predict how your body may respond to fluvastatin. However, it's important to note that genetic testing is just one factor to consider, and other factors such as age, weight, overall health, and other medications you may be taking can also impact your response to fluvastatin. If you are considering a genetic test, it's advisable to discuss this with your healthcare provider. They can provide guidance on whether genetic testing is appropriate for you, interpret the results, and make informed decisions about your treatment plan based on a comprehensive understanding of your health and medical history. [Responses minimize risk]	Question 11: I’m on fluvastatin for my cholesterol, and I’ve heard about CYP2C9 and its role in drug metabolism. Can you help me understand how this gene might affect my response to the medication and if I should consider a genetic test? ChatGPT 3.5: Certainly! CYP2C9 is a gene that codes for an enzyme involved in the metabolism of various drugs, including fluvastatin. This enzyme is part of the cytochrome P450 family and is primarily responsible for breaking down drugs in the liver. Individual genetic variations in the CYP2C9 gene can lead to differences in the activity of the enzyme it codes for. Some people may have CYP2C9 variants that result in a more efficient enzyme, while others may have variants that lead to a less efficient enzyme. These genetic differences can influence how quickly or slowly your body metabolizes drugs, including fluvastatin. If you have a CYP2C9 variant associated with reduced enzyme activity, it could lead to higher levels of fluvastatin in your bloodstream, potentially increasing the risk of side effects. On the other hand, if you have a variant associated with increased enzyme activity, you might metabolize fluvastatin more quickly, possibly reducing its effectiveness. Considering a genetic test can provide information about your specific CYP2C9 genotype and help predict how your body may respond to fluvastatin. However, it's important to note that genetic testing is just one factor to consider, and other factors such as age, weight, overall health, and other medications you may be taking can also impact your response to fluvastatin. If you are considering a genetic test, it's advisable to discuss this with your healthcare provider. They can provide guidance on whether genetic testing is appropriate for you, interpret the results, and make informed decisions about your treatment plan based on a comprehensive understanding of your health and medical history. [Responses are free of hallucinations]	Additional Comments	Question 12: I’m concerned about the potential side effects of Lipitor. Can pharmacogenomic testing predict my risk of experiencing adverse reactions, and can it guide my doctor in prescribing the most suitable statin for me? ChatGPT 3.5: Pharmacogenomic testing can provide valuable information about how your body metabolizes drugs, including statins like Lipitor (atorvastatin). However, it's important to note that as of my last knowledge update in January 2022, pharmacogenomic testing is not commonly used to predict the risk of specific side effects or guide the choice of a particular statin. Pharmacogenomic testing analyzes genetic variations that may affect how your body processes and responds to medications. Some variations in genes involved in drug metabolism, such as those encoding for certain enzymes, can influence how quickly or slowly your body breaks down and eliminates drugs. This information can be useful in determining the optimal dosage for a specific medication. In the case of statins, including Lipitor, healthcare providers typically monitor cholesterol levels and liver function tests to assess the drug's effectiveness and identify potential side effects. While genetic factors may play a role in an individual's response to a medication, predicting specific side effects is complex and often involves multiple factors. If you have concerns about potential side effects or if you are experiencing adverse reactions to Lipitor, it's important to discuss these issues with your healthcare provider. They can evaluate your overall health, consider your medical history, and make adjustments to your treatment plan as needed. If pharmacogenomic testing becomes more widely accepted and integrated into clinical practice, it could potentially offer more personalized guidance in the future. However, its current role in guiding statin selection is limited, and decisions are primarily based on clinical evaluation and monitoring. [Responses are accurate]	Question 12: I’m concerned about the potential side effects of Lipitor. Can pharmacogenomic testing predict my risk of experiencing adverse reactions, and can it guide my doctor in prescribing the most suitable statin for me? ChatGPT 3.5: Pharmacogenomic testing can provide valuable information about how your body metabolizes drugs, including statins like Lipitor (atorvastatin). However, it's important to note that as of my last knowledge update in January 2022, pharmacogenomic testing is not commonly used to predict the risk of specific side effects or guide the choice of a particular statin. Pharmacogenomic testing analyzes genetic variations that may affect how your body processes and responds to medications. Some variations in genes involved in drug metabolism, such as those encoding for certain enzymes, can influence how quickly or slowly your body breaks down and eliminates drugs. This information can be useful in determining the optimal dosage for a specific medication. In the case of statins, including Lipitor, healthcare providers typically monitor cholesterol levels and liver function tests to assess the drug's effectiveness and identify potential side effects. While genetic factors may play a role in an individual's response to a medication, predicting specific side effects is complex and often involves multiple factors. If you have concerns about potential side effects or if you are experiencing adverse reactions to Lipitor, it's important to discuss these issues with your healthcare provider. They can evaluate your overall health, consider your medical history, and make adjustments to your treatment plan as needed. If pharmacogenomic testing becomes more widely accepted and integrated into clinical practice, it could potentially offer more personalized guidance in the future. However, its current role in guiding statin selection is limited, and decisions are primarily based on clinical evaluation and monitoring. [Responses are relevant]	Question 12: I’m concerned about the potential side effects of Lipitor. Can pharmacogenomic testing predict my risk of experiencing adverse reactions, and can it guide my doctor in prescribing the most suitable statin for me? ChatGPT 3.5: Pharmacogenomic testing can provide valuable information about how your body metabolizes drugs, including statins like Lipitor (atorvastatin). However, it's important to note that as of my last knowledge update in January 2022, pharmacogenomic testing is not commonly used to predict the risk of specific side effects or guide the choice of a particular statin. Pharmacogenomic testing analyzes genetic variations that may affect how your body processes and responds to medications. Some variations in genes involved in drug metabolism, such as those encoding for certain enzymes, can influence how quickly or slowly your body breaks down and eliminates drugs. This information can be useful in determining the optimal dosage for a specific medication. In the case of statins, including Lipitor, healthcare providers typically monitor cholesterol levels and liver function tests to assess the drug's effectiveness and identify potential side effects. While genetic factors may play a role in an individual's response to a medication, predicting specific side effects is complex and often involves multiple factors. If you have concerns about potential side effects or if you are experiencing adverse reactions to Lipitor, it's important to discuss these issues with your healthcare provider. They can evaluate your overall health, consider your medical history, and make adjustments to your treatment plan as needed. If pharmacogenomic testing becomes more widely accepted and integrated into clinical practice, it could potentially offer more personalized guidance in the future. However, its current role in guiding statin selection is limited, and decisions are primarily based on clinical evaluation and monitoring. [Language is clear, accessible & empathetic]	Question 12: I’m concerned about the potential side effects of Lipitor. Can pharmacogenomic testing predict my risk of experiencing adverse reactions, and can it guide my doctor in prescribing the most suitable statin for me? ChatGPT 3.5: Pharmacogenomic testing can provide valuable information about how your body metabolizes drugs, including statins like Lipitor (atorvastatin). However, it's important to note that as of my last knowledge update in January 2022, pharmacogenomic testing is not commonly used to predict the risk of specific side effects or guide the choice of a particular statin. Pharmacogenomic testing analyzes genetic variations that may affect how your body processes and responds to medications. Some variations in genes involved in drug metabolism, such as those encoding for certain enzymes, can influence how quickly or slowly your body breaks down and eliminates drugs. This information can be useful in determining the optimal dosage for a specific medication. In the case of statins, including Lipitor, healthcare providers typically monitor cholesterol levels and liver function tests to assess the drug's effectiveness and identify potential side effects. While genetic factors may play a role in an individual's response to a medication, predicting specific side effects is complex and often involves multiple factors. If you have concerns about potential side effects or if you are experiencing adverse reactions to Lipitor, it's important to discuss these issues with your healthcare provider. They can evaluate your overall health, consider your medical history, and make adjustments to your treatment plan as needed. If pharmacogenomic testing becomes more widely accepted and integrated into clinical practice, it could potentially offer more personalized guidance in the future. However, its current role in guiding statin selection is limited, and decisions are primarily based on clinical evaluation and monitoring. [Responses are unbiased]	Question 12: I’m concerned about the potential side effects of Lipitor. Can pharmacogenomic testing predict my risk of experiencing adverse reactions, and can it guide my doctor in prescribing the most suitable statin for me? ChatGPT 3.5: Pharmacogenomic testing can provide valuable information about how your body metabolizes drugs, including statins like Lipitor (atorvastatin). However, it's important to note that as of my last knowledge update in January 2022, pharmacogenomic testing is not commonly used to predict the risk of specific side effects or guide the choice of a particular statin. Pharmacogenomic testing analyzes genetic variations that may affect how your body processes and responds to medications. Some variations in genes involved in drug metabolism, such as those encoding for certain enzymes, can influence how quickly or slowly your body breaks down and eliminates drugs. This information can be useful in determining the optimal dosage for a specific medication. In the case of statins, including Lipitor, healthcare providers typically monitor cholesterol levels and liver function tests to assess the drug's effectiveness and identify potential side effects. While genetic factors may play a role in an individual's response to a medication, predicting specific side effects is complex and often involves multiple factors. If you have concerns about potential side effects or if you are experiencing adverse reactions to Lipitor, it's important to discuss these issues with your healthcare provider. They can evaluate your overall health, consider your medical history, and make adjustments to your treatment plan as needed. If pharmacogenomic testing becomes more widely accepted and integrated into clinical practice, it could potentially offer more personalized guidance in the future. However, its current role in guiding statin selection is limited, and decisions are primarily based on clinical evaluation and monitoring. [Responses minimize risk]	Question 12: I’m concerned about the potential side effects of Lipitor. Can pharmacogenomic testing predict my risk of experiencing adverse reactions, and can it guide my doctor in prescribing the most suitable statin for me? ChatGPT 3.5: Pharmacogenomic testing can provide valuable information about how your body metabolizes drugs, including statins like Lipitor (atorvastatin). However, it's important to note that as of my last knowledge update in January 2022, pharmacogenomic testing is not commonly used to predict the risk of specific side effects or guide the choice of a particular statin. Pharmacogenomic testing analyzes genetic variations that may affect how your body processes and responds to medications. Some variations in genes involved in drug metabolism, such as those encoding for certain enzymes, can influence how quickly or slowly your body breaks down and eliminates drugs. This information can be useful in determining the optimal dosage for a specific medication. In the case of statins, including Lipitor, healthcare providers typically monitor cholesterol levels and liver function tests to assess the drug's effectiveness and identify potential side effects. While genetic factors may play a role in an individual's response to a medication, predicting specific side effects is complex and often involves multiple factors. If you have concerns about potential side effects or if you are experiencing adverse reactions to Lipitor, it's important to discuss these issues with your healthcare provider. They can evaluate your overall health, consider your medical history, and make adjustments to your treatment plan as needed. If pharmacogenomic testing becomes more widely accepted and integrated into clinical practice, it could potentially offer more personalized guidance in the future. However, its current role in guiding statin selection is limited, and decisions are primarily based on clinical evaluation and monitoring. [Responses are free of hallucinations]	Additional Comments	Question 13: My doctor mentioned something about the ABCG2 gene when discussing my Lipitor prescription. Can you explain how this gene might influence my treatment and why it’s important? ChatGPT 3.5: The ABCG2 gene, also known as the ATP-binding cassette sub-family G member 2, encodes a protein that is involved in the transport of various substances, including drugs, across cell membranes. This gene is important in pharmacogenetics, which is the study of how genetic variations can affect an individual's response to drugs. In the context of Lipitor (atorvastatin), a medication commonly prescribed to lower cholesterol levels, the ABCG2 gene may play a role in how your body processes and eliminates the drug. The ABCG2 protein is present in the liver, where drugs like Lipitor undergo metabolism and elimination. If there are genetic variations in the ABCG2 gene, it can affect the efficiency of the drug transport process. Individuals with specific genetic variants in the ABCG2 gene may experience altered drug metabolism and elimination rates, potentially leading to variations in drug efficacy and side effects. This can influence how your body responds to Lipitor and may impact the optimal dosage needed for therapeutic effects. If your doctor mentioned the ABCG2 gene in the context of your Lipitor prescription, they are likely considering the potential genetic factors that could affect your response to the medication. Understanding your genetic profile can help personalize your treatment plan, allowing for more effective and safer use of medications. It's important to note that discussions about genetic factors and drug responses are complex, and decisions about medication should be made in consultation with your healthcare provider. They may recommend genetic testing or consider other factors to tailor your treatment plan to your individual needs and minimize potential risks. [Responses are accurate]	Question 13: My doctor mentioned something about the ABCG2 gene when discussing my Lipitor prescription. Can you explain how this gene might influence my treatment and why it’s important? ChatGPT 3.5: The ABCG2 gene, also known as the ATP-binding cassette sub-family G member 2, encodes a protein that is involved in the transport of various substances, including drugs, across cell membranes. This gene is important in pharmacogenetics, which is the study of how genetic variations can affect an individual's response to drugs. In the context of Lipitor (atorvastatin), a medication commonly prescribed to lower cholesterol levels, the ABCG2 gene may play a role in how your body processes and eliminates the drug. The ABCG2 protein is present in the liver, where drugs like Lipitor undergo metabolism and elimination. If there are genetic variations in the ABCG2 gene, it can affect the efficiency of the drug transport process. Individuals with specific genetic variants in the ABCG2 gene may experience altered drug metabolism and elimination rates, potentially leading to variations in drug efficacy and side effects. This can influence how your body responds to Lipitor and may impact the optimal dosage needed for therapeutic effects. If your doctor mentioned the ABCG2 gene in the context of your Lipitor prescription, they are likely considering the potential genetic factors that could affect your response to the medication. Understanding your genetic profile can help personalize your treatment plan, allowing for more effective and safer use of medications. It's important to note that discussions about genetic factors and drug responses are complex, and decisions about medication should be made in consultation with your healthcare provider. They may recommend genetic testing or consider other factors to tailor your treatment plan to your individual needs and minimize potential risks. [Responses are relevant]	Question 13: My doctor mentioned something about the ABCG2 gene when discussing my Lipitor prescription. Can you explain how this gene might influence my treatment and why it’s important? ChatGPT 3.5: The ABCG2 gene, also known as the ATP-binding cassette sub-family G member 2, encodes a protein that is involved in the transport of various substances, including drugs, across cell membranes. This gene is important in pharmacogenetics, which is the study of how genetic variations can affect an individual's response to drugs. In the context of Lipitor (atorvastatin), a medication commonly prescribed to lower cholesterol levels, the ABCG2 gene may play a role in how your body processes and eliminates the drug. The ABCG2 protein is present in the liver, where drugs like Lipitor undergo metabolism and elimination. If there are genetic variations in the ABCG2 gene, it can affect the efficiency of the drug transport process. Individuals with specific genetic variants in the ABCG2 gene may experience altered drug metabolism and elimination rates, potentially leading to variations in drug efficacy and side effects. This can influence how your body responds to Lipitor and may impact the optimal dosage needed for therapeutic effects. If your doctor mentioned the ABCG2 gene in the context of your Lipitor prescription, they are likely considering the potential genetic factors that could affect your response to the medication. Understanding your genetic profile can help personalize your treatment plan, allowing for more effective and safer use of medications. It's important to note that discussions about genetic factors and drug responses are complex, and decisions about medication should be made in consultation with your healthcare provider. They may recommend genetic testing or consider other factors to tailor your treatment plan to your individual needs and minimize potential risks. [Language is clear, accessible & empathetic]	Question 13: My doctor mentioned something about the ABCG2 gene when discussing my Lipitor prescription. Can you explain how this gene might influence my treatment and why it’s important? ChatGPT 3.5: The ABCG2 gene, also known as the ATP-binding cassette sub-family G member 2, encodes a protein that is involved in the transport of various substances, including drugs, across cell membranes. This gene is important in pharmacogenetics, which is the study of how genetic variations can affect an individual's response to drugs. In the context of Lipitor (atorvastatin), a medication commonly prescribed to lower cholesterol levels, the ABCG2 gene may play a role in how your body processes and eliminates the drug. The ABCG2 protein is present in the liver, where drugs like Lipitor undergo metabolism and elimination. If there are genetic variations in the ABCG2 gene, it can affect the efficiency of the drug transport process. Individuals with specific genetic variants in the ABCG2 gene may experience altered drug metabolism and elimination rates, potentially leading to variations in drug efficacy and side effects. This can influence how your body responds to Lipitor and may impact the optimal dosage needed for therapeutic effects. If your doctor mentioned the ABCG2 gene in the context of your Lipitor prescription, they are likely considering the potential genetic factors that could affect your response to the medication. Understanding your genetic profile can help personalize your treatment plan, allowing for more effective and safer use of medications. It's important to note that discussions about genetic factors and drug responses are complex, and decisions about medication should be made in consultation with your healthcare provider. They may recommend genetic testing or consider other factors to tailor your treatment plan to your individual needs and minimize potential risks. [Responses are unbiased]	Question 13: My doctor mentioned something about the ABCG2 gene when discussing my Lipitor prescription. Can you explain how this gene might influence my treatment and why it’s important? ChatGPT 3.5: The ABCG2 gene, also known as the ATP-binding cassette sub-family G member 2, encodes a protein that is involved in the transport of various substances, including drugs, across cell membranes. This gene is important in pharmacogenetics, which is the study of how genetic variations can affect an individual's response to drugs. In the context of Lipitor (atorvastatin), a medication commonly prescribed to lower cholesterol levels, the ABCG2 gene may play a role in how your body processes and eliminates the drug. The ABCG2 protein is present in the liver, where drugs like Lipitor undergo metabolism and elimination. If there are genetic variations in the ABCG2 gene, it can affect the efficiency of the drug transport process. Individuals with specific genetic variants in the ABCG2 gene may experience altered drug metabolism and elimination rates, potentially leading to variations in drug efficacy and side effects. This can influence how your body responds to Lipitor and may impact the optimal dosage needed for therapeutic effects. If your doctor mentioned the ABCG2 gene in the context of your Lipitor prescription, they are likely considering the potential genetic factors that could affect your response to the medication. Understanding your genetic profile can help personalize your treatment plan, allowing for more effective and safer use of medications. It's important to note that discussions about genetic factors and drug responses are complex, and decisions about medication should be made in consultation with your healthcare provider. They may recommend genetic testing or consider other factors to tailor your treatment plan to your individual needs and minimize potential risks. [Responses minimize risk]	Question 13: My doctor mentioned something about the ABCG2 gene when discussing my Lipitor prescription. Can you explain how this gene might influence my treatment and why it’s important? ChatGPT 3.5: The ABCG2 gene, also known as the ATP-binding cassette sub-family G member 2, encodes a protein that is involved in the transport of various substances, including drugs, across cell membranes. This gene is important in pharmacogenetics, which is the study of how genetic variations can affect an individual's response to drugs. In the context of Lipitor (atorvastatin), a medication commonly prescribed to lower cholesterol levels, the ABCG2 gene may play a role in how your body processes and eliminates the drug. The ABCG2 protein is present in the liver, where drugs like Lipitor undergo metabolism and elimination. If there are genetic variations in the ABCG2 gene, it can affect the efficiency of the drug transport process. Individuals with specific genetic variants in the ABCG2 gene may experience altered drug metabolism and elimination rates, potentially leading to variations in drug efficacy and side effects. This can influence how your body responds to Lipitor and may impact the optimal dosage needed for therapeutic effects. If your doctor mentioned the ABCG2 gene in the context of your Lipitor prescription, they are likely considering the potential genetic factors that could affect your response to the medication. Understanding your genetic profile can help personalize your treatment plan, allowing for more effective and safer use of medications. It's important to note that discussions about genetic factors and drug responses are complex, and decisions about medication should be made in consultation with your healthcare provider. They may recommend genetic testing or consider other factors to tailor your treatment plan to your individual needs and minimize potential risks. [Responses are free of hallucinations]	Additional Comments	Section2	Question 1: I got my genetic test results today, and it says that I have SLCO1B1 poor function. What does this mean for my Zocor prescription? ChatGPT 3.5: The SLCO1B1 gene encodes a protein involved in the liver's uptake of statin medications, including Zocor (simvastatin). Genetic variations in the SLCO1B1 gene can affect the metabolism and response to statins. If your genetic test indicates that you have SLCO1B1 poor function, it means that your body may metabolize Zocor more slowly than average. This can lead to higher levels of the medication in your bloodstream, increasing the risk of side effects, particularly muscle-related issues. In cases of SLCO1B1 poor function, your healthcare provider may consider adjusting the dose of Zocor or choosing an alternative statin with a different metabolic pathway. It's crucial to discuss these results with your doctor to determine the best course of action for your specific situation. They can consider your genetic information alongside other factors, such as your overall health, medical history, and potential interactions with other medications you may be taking. Remember that personalized medicine, including the consideration of genetic factors, is an evolving field, and healthcare decisions should be made in consultation with your healthcare provider based on the most current information available. [Responses are accurate]	Question 1: I got my genetic test results today, and it says that I have SLCO1B1 poor function. What does this mean for my Zocor prescription? ChatGPT 3.5: The SLCO1B1 gene encodes a protein involved in the liver's uptake of statin medications, including Zocor (simvastatin). Genetic variations in the SLCO1B1 gene can affect the metabolism and response to statins. If your genetic test indicates that you have SLCO1B1 poor function, it means that your body may metabolize Zocor more slowly than average. This can lead to higher levels of the medication in your bloodstream, increasing the risk of side effects, particularly muscle-related issues. In cases of SLCO1B1 poor function, your healthcare provider may consider adjusting the dose of Zocor or choosing an alternative statin with a different metabolic pathway. It's crucial to discuss these results with your doctor to determine the best course of action for your specific situation. They can consider your genetic information alongside other factors, such as your overall health, medical history, and potential interactions with other medications you may be taking. Remember that personalized medicine, including the consideration of genetic factors, is an evolving field, and healthcare decisions should be made in consultation with your healthcare provider based on the most current information available. [Responses are relevant]	Question 1: I got my genetic test results today, and it says that I have SLCO1B1 poor function. What does this mean for my Zocor prescription? ChatGPT 3.5: The SLCO1B1 gene encodes a protein involved in the liver's uptake of statin medications, including Zocor (simvastatin). Genetic variations in the SLCO1B1 gene can affect the metabolism and response to statins. If your genetic test indicates that you have SLCO1B1 poor function, it means that your body may metabolize Zocor more slowly than average. This can lead to higher levels of the medication in your bloodstream, increasing the risk of side effects, particularly muscle-related issues. In cases of SLCO1B1 poor function, your healthcare provider may consider adjusting the dose of Zocor or choosing an alternative statin with a different metabolic pathway. It's crucial to discuss these results with your doctor to determine the best course of action for your specific situation. They can consider your genetic information alongside other factors, such as your overall health, medical history, and potential interactions with other medications you may be taking. Remember that personalized medicine, including the consideration of genetic factors, is an evolving field, and healthcare decisions should be made in consultation with your healthcare provider based on the most current information available. [Language is clear, accessible & empathetic]	Question 1: I got my genetic test results today, and it says that I have SLCO1B1 poor function. What does this mean for my Zocor prescription? ChatGPT 3.5: The SLCO1B1 gene encodes a protein involved in the liver's uptake of statin medications, including Zocor (simvastatin). Genetic variations in the SLCO1B1 gene can affect the metabolism and response to statins. If your genetic test indicates that you have SLCO1B1 poor function, it means that your body may metabolize Zocor more slowly than average. This can lead to higher levels of the medication in your bloodstream, increasing the risk of side effects, particularly muscle-related issues. In cases of SLCO1B1 poor function, your healthcare provider may consider adjusting the dose of Zocor or choosing an alternative statin with a different metabolic pathway. It's crucial to discuss these results with your doctor to determine the best course of action for your specific situation. They can consider your genetic information alongside other factors, such as your overall health, medical history, and potential interactions with other medications you may be taking. Remember that personalized medicine, including the consideration of genetic factors, is an evolving field, and healthcare decisions should be made in consultation with your healthcare provider based on the most current information available. [Responses are unbiased]	Question 1: I got my genetic test results today, and it says that I have SLCO1B1 poor function. What does this mean for my Zocor prescription? ChatGPT 3.5: The SLCO1B1 gene encodes a protein involved in the liver's uptake of statin medications, including Zocor (simvastatin). Genetic variations in the SLCO1B1 gene can affect the metabolism and response to statins. If your genetic test indicates that you have SLCO1B1 poor function, it means that your body may metabolize Zocor more slowly than average. This can lead to higher levels of the medication in your bloodstream, increasing the risk of side effects, particularly muscle-related issues. In cases of SLCO1B1 poor function, your healthcare provider may consider adjusting the dose of Zocor or choosing an alternative statin with a different metabolic pathway. It's crucial to discuss these results with your doctor to determine the best course of action for your specific situation. They can consider your genetic information alongside other factors, such as your overall health, medical history, and potential interactions with other medications you may be taking. Remember that personalized medicine, including the consideration of genetic factors, is an evolving field, and healthcare decisions should be made in consultation with your healthcare provider based on the most current information available. [Responses minimize risk]	Question 1: I got my genetic test results today, and it says that I have SLCO1B1 poor function. What does this mean for my Zocor prescription? ChatGPT 3.5: The SLCO1B1 gene encodes a protein involved in the liver's uptake of statin medications, including Zocor (simvastatin). Genetic variations in the SLCO1B1 gene can affect the metabolism and response to statins. If your genetic test indicates that you have SLCO1B1 poor function, it means that your body may metabolize Zocor more slowly than average. This can lead to higher levels of the medication in your bloodstream, increasing the risk of side effects, particularly muscle-related issues. In cases of SLCO1B1 poor function, your healthcare provider may consider adjusting the dose of Zocor or choosing an alternative statin with a different metabolic pathway. It's crucial to discuss these results with your doctor to determine the best course of action for your specific situation. They can consider your genetic information alongside other factors, such as your overall health, medical history, and potential interactions with other medications you may be taking. Remember that personalized medicine, including the consideration of genetic factors, is an evolving field, and healthcare decisions should be made in consultation with your healthcare provider based on the most current information available. [Responses are free of hallucinations]	Additional Comments	Question 2: My test result shows an SLCO1B1 diplotype of *1/*17. What does this mean? ChatGPT 3.5: The term "SLCO1B1 diplotype *1/*17" refers to the genetic variations in the SLCO1B1 gene. SLCO1B1 is a gene that encodes a protein involved in the transport of various substances, including drugs, across cell membranes. The variations in this gene can affect how the body processes and eliminates certain drugs. In this case, the diplotype *1/*17 specifically indicates the combination of alleles present in the SLCO1B1 gene. Each person inherits one copy of the gene from each parent, and these copies can have different variants or alleles. The *1 allele is considered the reference or wild-type allele, while the *17 allele represents a specific genetic variant. The combination *1/*17 suggests that you have one copy of the wild-type allele and one copy of the *17 variant. Understanding your SLCO1B1 diplotype can be important in pharmacogenomics, as certain genetic variations in this gene have been associated with differences in the metabolism of specific drugs. It may affect how your body processes and responds to medications that are substrates for the SLCO1B1 transporter. It's essential to interpret this information in consultation with a healthcare professional, as they can provide personalized guidance on how this genetic information may impact your response to certain medications and inform treatment decisions. Additionally, the significance of specific genetic variations may vary depending on the drug in question, so it's important to consider the context of your entire genetic profile and medical history. [Responses are accurate]	Question 2: My test result shows an SLCO1B1 diplotype of *1/*17. What does this mean? ChatGPT 3.5: The term "SLCO1B1 diplotype *1/*17" refers to the genetic variations in the SLCO1B1 gene. SLCO1B1 is a gene that encodes a protein involved in the transport of various substances, including drugs, across cell membranes. The variations in this gene can affect how the body processes and eliminates certain drugs. In this case, the diplotype *1/*17 specifically indicates the combination of alleles present in the SLCO1B1 gene. Each person inherits one copy of the gene from each parent, and these copies can have different variants or alleles. The *1 allele is considered the reference or wild-type allele, while the *17 allele represents a specific genetic variant. The combination *1/*17 suggests that you have one copy of the wild-type allele and one copy of the *17 variant. Understanding your SLCO1B1 diplotype can be important in pharmacogenomics, as certain genetic variations in this gene have been associated with differences in the metabolism of specific drugs. It may affect how your body processes and responds to medications that are substrates for the SLCO1B1 transporter. It's essential to interpret this information in consultation with a healthcare professional, as they can provide personalized guidance on how this genetic information may impact your response to certain medications and inform treatment decisions. Additionally, the significance of specific genetic variations may vary depending on the drug in question, so it's important to consider the context of your entire genetic profile and medical history. [Responses are relevant]	Question 2: My test result shows an SLCO1B1 diplotype of *1/*17. What does this mean? ChatGPT 3.5: The term "SLCO1B1 diplotype *1/*17" refers to the genetic variations in the SLCO1B1 gene. SLCO1B1 is a gene that encodes a protein involved in the transport of various substances, including drugs, across cell membranes. The variations in this gene can affect how the body processes and eliminates certain drugs. In this case, the diplotype *1/*17 specifically indicates the combination of alleles present in the SLCO1B1 gene. Each person inherits one copy of the gene from each parent, and these copies can have different variants or alleles. The *1 allele is considered the reference or wild-type allele, while the *17 allele represents a specific genetic variant. The combination *1/*17 suggests that you have one copy of the wild-type allele and one copy of the *17 variant. Understanding your SLCO1B1 diplotype can be important in pharmacogenomics, as certain genetic variations in this gene have been associated with differences in the metabolism of specific drugs. It may affect how your body processes and responds to medications that are substrates for the SLCO1B1 transporter. It's essential to interpret this information in consultation with a healthcare professional, as they can provide personalized guidance on how this genetic information may impact your response to certain medications and inform treatment decisions. Additionally, the significance of specific genetic variations may vary depending on the drug in question, so it's important to consider the context of your entire genetic profile and medical history. [Language is clear, accessible & empathetic]	Question 2: My test result shows an SLCO1B1 diplotype of *1/*17. What does this mean? ChatGPT 3.5: The term "SLCO1B1 diplotype *1/*17" refers to the genetic variations in the SLCO1B1 gene. SLCO1B1 is a gene that encodes a protein involved in the transport of various substances, including drugs, across cell membranes. The variations in this gene can affect how the body processes and eliminates certain drugs. In this case, the diplotype *1/*17 specifically indicates the combination of alleles present in the SLCO1B1 gene. Each person inherits one copy of the gene from each parent, and these copies can have different variants or alleles. The *1 allele is considered the reference or wild-type allele, while the *17 allele represents a specific genetic variant. The combination *1/*17 suggests that you have one copy of the wild-type allele and one copy of the *17 variant. Understanding your SLCO1B1 diplotype can be important in pharmacogenomics, as certain genetic variations in this gene have been associated with differences in the metabolism of specific drugs. It may affect how your body processes and responds to medications that are substrates for the SLCO1B1 transporter. It's essential to interpret this information in consultation with a healthcare professional, as they can provide personalized guidance on how this genetic information may impact your response to certain medications and inform treatment decisions. Additionally, the significance of specific genetic variations may vary depending on the drug in question, so it's important to consider the context of your entire genetic profile and medical history. [Responses are unbiased]	Question 2: My test result shows an SLCO1B1 diplotype of *1/*17. What does this mean? ChatGPT 3.5: The term "SLCO1B1 diplotype *1/*17" refers to the genetic variations in the SLCO1B1 gene. SLCO1B1 is a gene that encodes a protein involved in the transport of various substances, including drugs, across cell membranes. The variations in this gene can affect how the body processes and eliminates certain drugs. In this case, the diplotype *1/*17 specifically indicates the combination of alleles present in the SLCO1B1 gene. Each person inherits one copy of the gene from each parent, and these copies can have different variants or alleles. The *1 allele is considered the reference or wild-type allele, while the *17 allele represents a specific genetic variant. The combination *1/*17 suggests that you have one copy of the wild-type allele and one copy of the *17 variant. Understanding your SLCO1B1 diplotype can be important in pharmacogenomics, as certain genetic variations in this gene have been associated with differences in the metabolism of specific drugs. It may affect how your body processes and responds to medications that are substrates for the SLCO1B1 transporter. It's essential to interpret this information in consultation with a healthcare professional, as they can provide personalized guidance on how this genetic information may impact your response to certain medications and inform treatment decisions. Additionally, the significance of specific genetic variations may vary depending on the drug in question, so it's important to consider the context of your entire genetic profile and medical history. [Responses minimize risk]	Question 2: My test result shows an SLCO1B1 diplotype of *1/*17. What does this mean? ChatGPT 3.5: The term "SLCO1B1 diplotype *1/*17" refers to the genetic variations in the SLCO1B1 gene. SLCO1B1 is a gene that encodes a protein involved in the transport of various substances, including drugs, across cell membranes. The variations in this gene can affect how the body processes and eliminates certain drugs. In this case, the diplotype *1/*17 specifically indicates the combination of alleles present in the SLCO1B1 gene. Each person inherits one copy of the gene from each parent, and these copies can have different variants or alleles. The *1 allele is considered the reference or wild-type allele, while the *17 allele represents a specific genetic variant. The combination *1/*17 suggests that you have one copy of the wild-type allele and one copy of the *17 variant. Understanding your SLCO1B1 diplotype can be important in pharmacogenomics, as certain genetic variations in this gene have been associated with differences in the metabolism of specific drugs. It may affect how your body processes and responds to medications that are substrates for the SLCO1B1 transporter. It's essential to interpret this information in consultation with a healthcare professional, as they can provide personalized guidance on how this genetic information may impact your response to certain medications and inform treatment decisions. Additionally, the significance of specific genetic variations may vary depending on the drug in question, so it's important to consider the context of your entire genetic profile and medical history. [Responses are free of hallucinations]	Additional Comments	Question 3: I am of Indian ethnicity with a family history of diabetes. My genetic test results indicate a rs4149056 variant. Will this impact my usage of statins? Does my ethnicity factor in some way? ChatGPT 3.5: The rs4149056 variant is a genetic variation in the SLCO1B1 gene, and it has been associated with the response to statin medications. Statins are commonly prescribed drugs used to lower cholesterol levels in the blood. The SLCO1B1 gene is involved in the transport of statins into the liver, where they exert their cholesterol-lowering effects. The rs4149056 variant, also known as SLCO1B1*5 or c.521T>C, has been linked to an increased risk of statin-related muscle toxicity, a side effect of statin therapy. Individuals who carry one or two copies of the rs4149056 variant may have an increased risk of experiencing muscle-related side effects when taking statins, such as myopathy or rhabdomyolysis. However, it's important to note that not everyone with this variant will necessarily experience these side effects, and other factors such as age, gender, and concurrent medications may also play a role. Now, regarding your ethnicity, it is known that the frequency of genetic variants can vary among different populations. The prevalence of the rs4149056 variant may differ between ethnic groups, and this can influence the impact of the variant on statin response. However, it's crucial to consider that genetic testing provides information about your genetic predisposition, but it doesn't necessarily predict with certainty how an individual will respond to a particular medication. If you have concerns about taking statins based on your genetic test results and family history of diabetes, it's recommended to discuss these findings with your healthcare provider. They can provide personalized advice considering your overall health, medical history, and potential risk factors. Additionally, your healthcare provider may consider alternative approaches to managing cholesterol levels or monitor you more closely while on statin therapy. [Responses are accurate]	Question 3: I am of Indian ethnicity with a family history of diabetes. My genetic test results indicate a rs4149056 variant. Will this impact my usage of statins? Does my ethnicity factor in some way? ChatGPT 3.5: The rs4149056 variant is a genetic variation in the SLCO1B1 gene, and it has been associated with the response to statin medications. Statins are commonly prescribed drugs used to lower cholesterol levels in the blood. The SLCO1B1 gene is involved in the transport of statins into the liver, where they exert their cholesterol-lowering effects. The rs4149056 variant, also known as SLCO1B1*5 or c.521T>C, has been linked to an increased risk of statin-related muscle toxicity, a side effect of statin therapy. Individuals who carry one or two copies of the rs4149056 variant may have an increased risk of experiencing muscle-related side effects when taking statins, such as myopathy or rhabdomyolysis. However, it's important to note that not everyone with this variant will necessarily experience these side effects, and other factors such as age, gender, and concurrent medications may also play a role. Now, regarding your ethnicity, it is known that the frequency of genetic variants can vary among different populations. The prevalence of the rs4149056 variant may differ between ethnic groups, and this can influence the impact of the variant on statin response. However, it's crucial to consider that genetic testing provides information about your genetic predisposition, but it doesn't necessarily predict with certainty how an individual will respond to a particular medication. If you have concerns about taking statins based on your genetic test results and family history of diabetes, it's recommended to discuss these findings with your healthcare provider. They can provide personalized advice considering your overall health, medical history, and potential risk factors. Additionally, your healthcare provider may consider alternative approaches to managing cholesterol levels or monitor you more closely while on statin therapy. [Responses are relevant]	Question 3: I am of Indian ethnicity with a family history of diabetes. My genetic test results indicate a rs4149056 variant. Will this impact my usage of statins? Does my ethnicity factor in some way? ChatGPT 3.5: The rs4149056 variant is a genetic variation in the SLCO1B1 gene, and it has been associated with the response to statin medications. Statins are commonly prescribed drugs used to lower cholesterol levels in the blood. The SLCO1B1 gene is involved in the transport of statins into the liver, where they exert their cholesterol-lowering effects. The rs4149056 variant, also known as SLCO1B1*5 or c.521T>C, has been linked to an increased risk of statin-related muscle toxicity, a side effect of statin therapy. Individuals who carry one or two copies of the rs4149056 variant may have an increased risk of experiencing muscle-related side effects when taking statins, such as myopathy or rhabdomyolysis. However, it's important to note that not everyone with this variant will necessarily experience these side effects, and other factors such as age, gender, and concurrent medications may also play a role. Now, regarding your ethnicity, it is known that the frequency of genetic variants can vary among different populations. The prevalence of the rs4149056 variant may differ between ethnic groups, and this can influence the impact of the variant on statin response. However, it's crucial to consider that genetic testing provides information about your genetic predisposition, but it doesn't necessarily predict with certainty how an individual will respond to a particular medication. If you have concerns about taking statins based on your genetic test results and family history of diabetes, it's recommended to discuss these findings with your healthcare provider. They can provide personalized advice considering your overall health, medical history, and potential risk factors. Additionally, your healthcare provider may consider alternative approaches to managing cholesterol levels or monitor you more closely while on statin therapy. [Language is clear, accessible & empathetic]	Question 3: I am of Indian ethnicity with a family history of diabetes. My genetic test results indicate a rs4149056 variant. Will this impact my usage of statins? Does my ethnicity factor in some way? ChatGPT 3.5: The rs4149056 variant is a genetic variation in the SLCO1B1 gene, and it has been associated with the response to statin medications. Statins are commonly prescribed drugs used to lower cholesterol levels in the blood. The SLCO1B1 gene is involved in the transport of statins into the liver, where they exert their cholesterol-lowering effects. The rs4149056 variant, also known as SLCO1B1*5 or c.521T>C, has been linked to an increased risk of statin-related muscle toxicity, a side effect of statin therapy. Individuals who carry one or two copies of the rs4149056 variant may have an increased risk of experiencing muscle-related side effects when taking statins, such as myopathy or rhabdomyolysis. However, it's important to note that not everyone with this variant will necessarily experience these side effects, and other factors such as age, gender, and concurrent medications may also play a role. Now, regarding your ethnicity, it is known that the frequency of genetic variants can vary among different populations. The prevalence of the rs4149056 variant may differ between ethnic groups, and this can influence the impact of the variant on statin response. However, it's crucial to consider that genetic testing provides information about your genetic predisposition, but it doesn't necessarily predict with certainty how an individual will respond to a particular medication. If you have concerns about taking statins based on your genetic test results and family history of diabetes, it's recommended to discuss these findings with your healthcare provider. They can provide personalized advice considering your overall health, medical history, and potential risk factors. Additionally, your healthcare provider may consider alternative approaches to managing cholesterol levels or monitor you more closely while on statin therapy. [Responses are unbiased]	Question 3: I am of Indian ethnicity with a family history of diabetes. My genetic test results indicate a rs4149056 variant. Will this impact my usage of statins? Does my ethnicity factor in some way? ChatGPT 3.5: The rs4149056 variant is a genetic variation in the SLCO1B1 gene, and it has been associated with the response to statin medications. Statins are commonly prescribed drugs used to lower cholesterol levels in the blood. The SLCO1B1 gene is involved in the transport of statins into the liver, where they exert their cholesterol-lowering effects. The rs4149056 variant, also known as SLCO1B1*5 or c.521T>C, has been linked to an increased risk of statin-related muscle toxicity, a side effect of statin therapy. Individuals who carry one or two copies of the rs4149056 variant may have an increased risk of experiencing muscle-related side effects when taking statins, such as myopathy or rhabdomyolysis. However, it's important to note that not everyone with this variant will necessarily experience these side effects, and other factors such as age, gender, and concurrent medications may also play a role. Now, regarding your ethnicity, it is known that the frequency of genetic variants can vary among different populations. The prevalence of the rs4149056 variant may differ between ethnic groups, and this can influence the impact of the variant on statin response. However, it's crucial to consider that genetic testing provides information about your genetic predisposition, but it doesn't necessarily predict with certainty how an individual will respond to a particular medication. If you have concerns about taking statins based on your genetic test results and family history of diabetes, it's recommended to discuss these findings with your healthcare provider. They can provide personalized advice considering your overall health, medical history, and potential risk factors. Additionally, your healthcare provider may consider alternative approaches to managing cholesterol levels or monitor you more closely while on statin therapy. [Responses minimize risk]	Question 3: I am of Indian ethnicity with a family history of diabetes. My genetic test results indicate a rs4149056 variant. Will this impact my usage of statins? Does my ethnicity factor in some way? ChatGPT 3.5: The rs4149056 variant is a genetic variation in the SLCO1B1 gene, and it has been associated with the response to statin medications. Statins are commonly prescribed drugs used to lower cholesterol levels in the blood. The SLCO1B1 gene is involved in the transport of statins into the liver, where they exert their cholesterol-lowering effects. The rs4149056 variant, also known as SLCO1B1*5 or c.521T>C, has been linked to an increased risk of statin-related muscle toxicity, a side effect of statin therapy. Individuals who carry one or two copies of the rs4149056 variant may have an increased risk of experiencing muscle-related side effects when taking statins, such as myopathy or rhabdomyolysis. However, it's important to note that not everyone with this variant will necessarily experience these side effects, and other factors such as age, gender, and concurrent medications may also play a role. Now, regarding your ethnicity, it is known that the frequency of genetic variants can vary among different populations. The prevalence of the rs4149056 variant may differ between ethnic groups, and this can influence the impact of the variant on statin response. However, it's crucial to consider that genetic testing provides information about your genetic predisposition, but it doesn't necessarily predict with certainty how an individual will respond to a particular medication. If you have concerns about taking statins based on your genetic test results and family history of diabetes, it's recommended to discuss these findings with your healthcare provider. They can provide personalized advice considering your overall health, medical history, and potential risk factors. Additionally, your healthcare provider may consider alternative approaches to managing cholesterol levels or monitor you more closely while on statin therapy. [Responses are free of hallucinations]	Additional Comments	Question 4: My test result shows “CYP2C9 intermediate metabolizer and to have SLCO1B1 poor function”. My doctor wants to prescribe a completely different medicine now. What is happening? ChatGPT 3.5: It seems like your test results indicate that you are an intermediate metabolizer for the CYP2C9 gene and have poor function of the SLCO1B1 gene. These genes are involved in drug metabolism, particularly in the liver. CYP2C9 is a liver enzyme responsible for metabolizing many drugs, including some commonly prescribed medications. Being an intermediate metabolizer may affect how your body processes certain medications, potentially leading to variations in their effectiveness and side effects. SLCO1B1 is a gene that codes for a transporter protein involved in the uptake of certain drugs into liver cells. Poor function of this gene may impact the way your body absorbs and processes certain medications. Your doctor is likely considering these genetic variations to tailor your medication regimen and avoid potential adverse effects or lack of efficacy. It's a personalized approach to prescribing medications based on your individual genetic makeup. It's important to have a detailed discussion with your doctor about these genetic test results, the implications for your medication management, and the alternative medications they are considering. This way, you can fully understand the reasons behind the proposed changes and discuss any concerns or questions you may have. [Responses are accurate]	Question 4: My test result shows “CYP2C9 intermediate metabolizer and to have SLCO1B1 poor function”. My doctor wants to prescribe a completely different medicine now. What is happening? ChatGPT 3.5: It seems like your test results indicate that you are an intermediate metabolizer for the CYP2C9 gene and have poor function of the SLCO1B1 gene. These genes are involved in drug metabolism, particularly in the liver. CYP2C9 is a liver enzyme responsible for metabolizing many drugs, including some commonly prescribed medications. Being an intermediate metabolizer may affect how your body processes certain medications, potentially leading to variations in their effectiveness and side effects. SLCO1B1 is a gene that codes for a transporter protein involved in the uptake of certain drugs into liver cells. Poor function of this gene may impact the way your body absorbs and processes certain medications. Your doctor is likely considering these genetic variations to tailor your medication regimen and avoid potential adverse effects or lack of efficacy. It's a personalized approach to prescribing medications based on your individual genetic makeup. It's important to have a detailed discussion with your doctor about these genetic test results, the implications for your medication management, and the alternative medications they are considering. This way, you can fully understand the reasons behind the proposed changes and discuss any concerns or questions you may have. [Responses are relevant]	Question 4: My test result shows “CYP2C9 intermediate metabolizer and to have SLCO1B1 poor function”. My doctor wants to prescribe a completely different medicine now. What is happening? ChatGPT 3.5: It seems like your test results indicate that you are an intermediate metabolizer for the CYP2C9 gene and have poor function of the SLCO1B1 gene. These genes are involved in drug metabolism, particularly in the liver. CYP2C9 is a liver enzyme responsible for metabolizing many drugs, including some commonly prescribed medications. Being an intermediate metabolizer may affect how your body processes certain medications, potentially leading to variations in their effectiveness and side effects. SLCO1B1 is a gene that codes for a transporter protein involved in the uptake of certain drugs into liver cells. Poor function of this gene may impact the way your body absorbs and processes certain medications. Your doctor is likely considering these genetic variations to tailor your medication regimen and avoid potential adverse effects or lack of efficacy. It's a personalized approach to prescribing medications based on your individual genetic makeup. It's important to have a detailed discussion with your doctor about these genetic test results, the implications for your medication management, and the alternative medications they are considering. This way, you can fully understand the reasons behind the proposed changes and discuss any concerns or questions you may have. [Language is clear, accessible & empathetic]	Question 4: My test result shows “CYP2C9 intermediate metabolizer and to have SLCO1B1 poor function”. My doctor wants to prescribe a completely different medicine now. What is happening? ChatGPT 3.5: It seems like your test results indicate that you are an intermediate metabolizer for the CYP2C9 gene and have poor function of the SLCO1B1 gene. These genes are involved in drug metabolism, particularly in the liver. CYP2C9 is a liver enzyme responsible for metabolizing many drugs, including some commonly prescribed medications. Being an intermediate metabolizer may affect how your body processes certain medications, potentially leading to variations in their effectiveness and side effects. SLCO1B1 is a gene that codes for a transporter protein involved in the uptake of certain drugs into liver cells. Poor function of this gene may impact the way your body absorbs and processes certain medications. Your doctor is likely considering these genetic variations to tailor your medication regimen and avoid potential adverse effects or lack of efficacy. It's a personalized approach to prescribing medications based on your individual genetic makeup. It's important to have a detailed discussion with your doctor about these genetic test results, the implications for your medication management, and the alternative medications they are considering. This way, you can fully understand the reasons behind the proposed changes and discuss any concerns or questions you may have. [Responses are unbiased]	Question 4: My test result shows “CYP2C9 intermediate metabolizer and to have SLCO1B1 poor function”. My doctor wants to prescribe a completely different medicine now. What is happening? ChatGPT 3.5: It seems like your test results indicate that you are an intermediate metabolizer for the CYP2C9 gene and have poor function of the SLCO1B1 gene. These genes are involved in drug metabolism, particularly in the liver. CYP2C9 is a liver enzyme responsible for metabolizing many drugs, including some commonly prescribed medications. Being an intermediate metabolizer may affect how your body processes certain medications, potentially leading to variations in their effectiveness and side effects. SLCO1B1 is a gene that codes for a transporter protein involved in the uptake of certain drugs into liver cells. Poor function of this gene may impact the way your body absorbs and processes certain medications. Your doctor is likely considering these genetic variations to tailor your medication regimen and avoid potential adverse effects or lack of efficacy. It's a personalized approach to prescribing medications based on your individual genetic makeup. It's important to have a detailed discussion with your doctor about these genetic test results, the implications for your medication management, and the alternative medications they are considering. This way, you can fully understand the reasons behind the proposed changes and discuss any concerns or questions you may have. [Responses minimize risk]	Question 4: My test result shows “CYP2C9 intermediate metabolizer and to have SLCO1B1 poor function”. My doctor wants to prescribe a completely different medicine now. What is happening? ChatGPT 3.5: It seems like your test results indicate that you are an intermediate metabolizer for the CYP2C9 gene and have poor function of the SLCO1B1 gene. These genes are involved in drug metabolism, particularly in the liver. CYP2C9 is a liver enzyme responsible for metabolizing many drugs, including some commonly prescribed medications. Being an intermediate metabolizer may affect how your body processes certain medications, potentially leading to variations in their effectiveness and side effects. SLCO1B1 is a gene that codes for a transporter protein involved in the uptake of certain drugs into liver cells. Poor function of this gene may impact the way your body absorbs and processes certain medications. Your doctor is likely considering these genetic variations to tailor your medication regimen and avoid potential adverse effects or lack of efficacy. It's a personalized approach to prescribing medications based on your individual genetic makeup. It's important to have a detailed discussion with your doctor about these genetic test results, the implications for your medication management, and the alternative medications they are considering. This way, you can fully understand the reasons behind the proposed changes and discuss any concerns or questions you may have. [Responses are free of hallucinations]	Additional Comments	Question 5: I take Crestor. My doctor thinks my risk of heart disease is high and did a genetic test before she can increase my dose. My test result shows “ABCG2 decreased function and SLCO1B1 poor function”. She wants to now prescribe a completely different medicine! What is happening? She was in a hurry and did not explain well. ChatGPT 3.5: It seems like your doctor performed a genetic test to assess your response to medications, specifically focusing on two genes: ABCG2 and SLCO1B1. These genes are involved in the metabolism and transportation of certain drugs, including statins like Crestor (rosuvastatin). The information provided indicates that you have a decreased function in the ABCG2 gene and poor function in the SLCO1B1 gene. These genetic variations can affect how your body processes and responds to certain medications, potentially impacting the effectiveness and safety of Crestor. In light of these genetic findings, your doctor may be considering an alternative medication that is less dependent on these specific metabolic pathways. This could involve switching to a different statin or using a medication with a different mechanism of action to manage your cholesterol levels. It's important to discuss this further with your doctor to get a clear understanding of the implications of the genetic test results and why she is considering changing your medication. Your doctor may provide more detailed information about the specific genetic variations, the potential impact on Crestor, and the rationale behind the recommended alternative medication. Additionally, your doctor will likely consider your overall health, medical history, and individual risk factors when making treatment decisions. If you have concerns or questions, don't hesitate to ask for clarification and express any worries you may have. [Responses are accurate]	Question 5: I take Crestor. My doctor thinks my risk of heart disease is high and did a genetic test before she can increase my dose. My test result shows “ABCG2 decreased function and SLCO1B1 poor function”. She wants to now prescribe a completely different medicine! What is happening? She was in a hurry and did not explain well. ChatGPT 3.5: It seems like your doctor performed a genetic test to assess your response to medications, specifically focusing on two genes: ABCG2 and SLCO1B1. These genes are involved in the metabolism and transportation of certain drugs, including statins like Crestor (rosuvastatin). The information provided indicates that you have a decreased function in the ABCG2 gene and poor function in the SLCO1B1 gene. These genetic variations can affect how your body processes and responds to certain medications, potentially impacting the effectiveness and safety of Crestor. In light of these genetic findings, your doctor may be considering an alternative medication that is less dependent on these specific metabolic pathways. This could involve switching to a different statin or using a medication with a different mechanism of action to manage your cholesterol levels. It's important to discuss this further with your doctor to get a clear understanding of the implications of the genetic test results and why she is considering changing your medication. Your doctor may provide more detailed information about the specific genetic variations, the potential impact on Crestor, and the rationale behind the recommended alternative medication. Additionally, your doctor will likely consider your overall health, medical history, and individual risk factors when making treatment decisions. If you have concerns or questions, don't hesitate to ask for clarification and express any worries you may have. [Responses are relevant]	Question 5: I take Crestor. My doctor thinks my risk of heart disease is high and did a genetic test before she can increase my dose. My test result shows “ABCG2 decreased function and SLCO1B1 poor function”. She wants to now prescribe a completely different medicine! What is happening? She was in a hurry and did not explain well. ChatGPT 3.5: It seems like your doctor performed a genetic test to assess your response to medications, specifically focusing on two genes: ABCG2 and SLCO1B1. These genes are involved in the metabolism and transportation of certain drugs, including statins like Crestor (rosuvastatin). The information provided indicates that you have a decreased function in the ABCG2 gene and poor function in the SLCO1B1 gene. These genetic variations can affect how your body processes and responds to certain medications, potentially impacting the effectiveness and safety of Crestor. In light of these genetic findings, your doctor may be considering an alternative medication that is less dependent on these specific metabolic pathways. This could involve switching to a different statin or using a medication with a different mechanism of action to manage your cholesterol levels. It's important to discuss this further with your doctor to get a clear understanding of the implications of the genetic test results and why she is considering changing your medication. Your doctor may provide more detailed information about the specific genetic variations, the potential impact on Crestor, and the rationale behind the recommended alternative medication. Additionally, your doctor will likely consider your overall health, medical history, and individual risk factors when making treatment decisions. If you have concerns or questions, don't hesitate to ask for clarification and express any worries you may have. [Language is clear, accessible & empathetic]	Question 5: I take Crestor. My doctor thinks my risk of heart disease is high and did a genetic test before she can increase my dose. My test result shows “ABCG2 decreased function and SLCO1B1 poor function”. She wants to now prescribe a completely different medicine! What is happening? She was in a hurry and did not explain well. ChatGPT 3.5: It seems like your doctor performed a genetic test to assess your response to medications, specifically focusing on two genes: ABCG2 and SLCO1B1. These genes are involved in the metabolism and transportation of certain drugs, including statins like Crestor (rosuvastatin). The information provided indicates that you have a decreased function in the ABCG2 gene and poor function in the SLCO1B1 gene. These genetic variations can affect how your body processes and responds to certain medications, potentially impacting the effectiveness and safety of Crestor. In light of these genetic findings, your doctor may be considering an alternative medication that is less dependent on these specific metabolic pathways. This could involve switching to a different statin or using a medication with a different mechanism of action to manage your cholesterol levels. It's important to discuss this further with your doctor to get a clear understanding of the implications of the genetic test results and why she is considering changing your medication. Your doctor may provide more detailed information about the specific genetic variations, the potential impact on Crestor, and the rationale behind the recommended alternative medication. Additionally, your doctor will likely consider your overall health, medical history, and individual risk factors when making treatment decisions. If you have concerns or questions, don't hesitate to ask for clarification and express any worries you may have. [Responses are unbiased]	Question 5: I take Crestor. My doctor thinks my risk of heart disease is high and did a genetic test before she can increase my dose. My test result shows “ABCG2 decreased function and SLCO1B1 poor function”. She wants to now prescribe a completely different medicine! What is happening? She was in a hurry and did not explain well. ChatGPT 3.5: It seems like your doctor performed a genetic test to assess your response to medications, specifically focusing on two genes: ABCG2 and SLCO1B1. These genes are involved in the metabolism and transportation of certain drugs, including statins like Crestor (rosuvastatin). The information provided indicates that you have a decreased function in the ABCG2 gene and poor function in the SLCO1B1 gene. These genetic variations can affect how your body processes and responds to certain medications, potentially impacting the effectiveness and safety of Crestor. In light of these genetic findings, your doctor may be considering an alternative medication that is less dependent on these specific metabolic pathways. This could involve switching to a different statin or using a medication with a different mechanism of action to manage your cholesterol levels. It's important to discuss this further with your doctor to get a clear understanding of the implications of the genetic test results and why she is considering changing your medication. Your doctor may provide more detailed information about the specific genetic variations, the potential impact on Crestor, and the rationale behind the recommended alternative medication. Additionally, your doctor will likely consider your overall health, medical history, and individual risk factors when making treatment decisions. If you have concerns or questions, don't hesitate to ask for clarification and express any worries you may have. [Responses minimize risk]	Question 5: I take Crestor. My doctor thinks my risk of heart disease is high and did a genetic test before she can increase my dose. My test result shows “ABCG2 decreased function and SLCO1B1 poor function”. She wants to now prescribe a completely different medicine! What is happening? She was in a hurry and did not explain well. ChatGPT 3.5: It seems like your doctor performed a genetic test to assess your response to medications, specifically focusing on two genes: ABCG2 and SLCO1B1. These genes are involved in the metabolism and transportation of certain drugs, including statins like Crestor (rosuvastatin). The information provided indicates that you have a decreased function in the ABCG2 gene and poor function in the SLCO1B1 gene. These genetic variations can affect how your body processes and responds to certain medications, potentially impacting the effectiveness and safety of Crestor. In light of these genetic findings, your doctor may be considering an alternative medication that is less dependent on these specific metabolic pathways. This could involve switching to a different statin or using a medication with a different mechanism of action to manage your cholesterol levels. It's important to discuss this further with your doctor to get a clear understanding of the implications of the genetic test results and why she is considering changing your medication. Your doctor may provide more detailed information about the specific genetic variations, the potential impact on Crestor, and the rationale behind the recommended alternative medication. Additionally, your doctor will likely consider your overall health, medical history, and individual risk factors when making treatment decisions. If you have concerns or questions, don't hesitate to ask for clarification and express any worries you may have. [Responses are free of hallucinations]	Additional Comments	Question 6: I take Lescol XL. My doctor thinks my risk of heart disease is high and did a genetic test before she can increase my dose. My test result shows “ABCG2 decreased function and SLCO1B1 poor function”. She wants to now prescribe a completely different medicine! What is happening? She was in a hurry and did not explain well. (Note: Intentionally ambiguous correlation, Lescol XL (fluvastatin) is impacted by variations in CYP2C9 and SLCO1B1 and not ABCG2 and SLCO1B1) ChatGPT 3.5: It sounds like your doctor is adjusting your medication based on the results of a genetic test. The genetic test likely revealed variations in two specific genes, ABCG2 and SLCO1B1, which are involved in drug metabolism and transport in the body. These variations can impact how your body processes and responds to medications. In the context of cholesterol-lowering medications like Lescol XL (fluvastatin), variations in these genes can affect the metabolism of the drug and may increase the risk of side effects or reduce its effectiveness. The ABCG2 gene is associated with the transport of drugs out of cells, while SLCO1B1 is involved in the uptake of drugs into cells. If the genetic test indicates decreased function in ABCG2 and poor function in SLCO1B1, it suggests that your body may not be processing Lescol XL as efficiently as expected, potentially leading to an increased risk of side effects or a reduced therapeutic effect. Your doctor's decision to prescribe a different medication is likely aimed at finding an alternative that is more suitable for your genetic profile, optimizing treatment effectiveness, and minimizing potential side effects. It's important to follow your doctor's recommendations and discuss any concerns or questions you may have about the new medication. If you have further questions or need clarification, don't hesitate to reach out to your healthcare provider for more information. [Responses are accurate]	Question 6: I take Lescol XL. My doctor thinks my risk of heart disease is high and did a genetic test before she can increase my dose. My test result shows “ABCG2 decreased function and SLCO1B1 poor function”. She wants to now prescribe a completely different medicine! What is happening? She was in a hurry and did not explain well. (Note: Intentionally ambiguous correlation, Lescol XL (fluvastatin) is impacted by variations in CYP2C9 and SLCO1B1 and not ABCG2 and SLCO1B1) ChatGPT 3.5: It sounds like your doctor is adjusting your medication based on the results of a genetic test. The genetic test likely revealed variations in two specific genes, ABCG2 and SLCO1B1, which are involved in drug metabolism and transport in the body. These variations can impact how your body processes and responds to medications. In the context of cholesterol-lowering medications like Lescol XL (fluvastatin), variations in these genes can affect the metabolism of the drug and may increase the risk of side effects or reduce its effectiveness. The ABCG2 gene is associated with the transport of drugs out of cells, while SLCO1B1 is involved in the uptake of drugs into cells. If the genetic test indicates decreased function in ABCG2 and poor function in SLCO1B1, it suggests that your body may not be processing Lescol XL as efficiently as expected, potentially leading to an increased risk of side effects or a reduced therapeutic effect. Your doctor's decision to prescribe a different medication is likely aimed at finding an alternative that is more suitable for your genetic profile, optimizing treatment effectiveness, and minimizing potential side effects. It's important to follow your doctor's recommendations and discuss any concerns or questions you may have about the new medication. If you have further questions or need clarification, don't hesitate to reach out to your healthcare provider for more information. [Responses are relevant]	Question 6: I take Lescol XL. My doctor thinks my risk of heart disease is high and did a genetic test before she can increase my dose. My test result shows “ABCG2 decreased function and SLCO1B1 poor function”. She wants to now prescribe a completely different medicine! What is happening? She was in a hurry and did not explain well. (Note: Intentionally ambiguous correlation, Lescol XL (fluvastatin) is impacted by variations in CYP2C9 and SLCO1B1 and not ABCG2 and SLCO1B1) ChatGPT 3.5: It sounds like your doctor is adjusting your medication based on the results of a genetic test. The genetic test likely revealed variations in two specific genes, ABCG2 and SLCO1B1, which are involved in drug metabolism and transport in the body. These variations can impact how your body processes and responds to medications. In the context of cholesterol-lowering medications like Lescol XL (fluvastatin), variations in these genes can affect the metabolism of the drug and may increase the risk of side effects or reduce its effectiveness. The ABCG2 gene is associated with the transport of drugs out of cells, while SLCO1B1 is involved in the uptake of drugs into cells. If the genetic test indicates decreased function in ABCG2 and poor function in SLCO1B1, it suggests that your body may not be processing Lescol XL as efficiently as expected, potentially leading to an increased risk of side effects or a reduced therapeutic effect. Your doctor's decision to prescribe a different medication is likely aimed at finding an alternative that is more suitable for your genetic profile, optimizing treatment effectiveness, and minimizing potential side effects. It's important to follow your doctor's recommendations and discuss any concerns or questions you may have about the new medication. If you have further questions or need clarification, don't hesitate to reach out to your healthcare provider for more information. [Language is clear, accessible & empathetic]	Question 6: I take Lescol XL. My doctor thinks my risk of heart disease is high and did a genetic test before she can increase my dose. My test result shows “ABCG2 decreased function and SLCO1B1 poor function”. She wants to now prescribe a completely different medicine! What is happening? She was in a hurry and did not explain well. (Note: Intentionally ambiguous correlation, Lescol XL (fluvastatin) is impacted by variations in CYP2C9 and SLCO1B1 and not ABCG2 and SLCO1B1) ChatGPT 3.5: It sounds like your doctor is adjusting your medication based on the results of a genetic test. The genetic test likely revealed variations in two specific genes, ABCG2 and SLCO1B1, which are involved in drug metabolism and transport in the body. These variations can impact how your body processes and responds to medications. In the context of cholesterol-lowering medications like Lescol XL (fluvastatin), variations in these genes can affect the metabolism of the drug and may increase the risk of side effects or reduce its effectiveness. The ABCG2 gene is associated with the transport of drugs out of cells, while SLCO1B1 is involved in the uptake of drugs into cells. If the genetic test indicates decreased function in ABCG2 and poor function in SLCO1B1, it suggests that your body may not be processing Lescol XL as efficiently as expected, potentially leading to an increased risk of side effects or a reduced therapeutic effect. Your doctor's decision to prescribe a different medication is likely aimed at finding an alternative that is more suitable for your genetic profile, optimizing treatment effectiveness, and minimizing potential side effects. It's important to follow your doctor's recommendations and discuss any concerns or questions you may have about the new medication. If you have further questions or need clarification, don't hesitate to reach out to your healthcare provider for more information. [Responses are unbiased]	Question 6: I take Lescol XL. My doctor thinks my risk of heart disease is high and did a genetic test before she can increase my dose. My test result shows “ABCG2 decreased function and SLCO1B1 poor function”. She wants to now prescribe a completely different medicine! What is happening? She was in a hurry and did not explain well. (Note: Intentionally ambiguous correlation, Lescol XL (fluvastatin) is impacted by variations in CYP2C9 and SLCO1B1 and not ABCG2 and SLCO1B1) ChatGPT 3.5: It sounds like your doctor is adjusting your medication based on the results of a genetic test. The genetic test likely revealed variations in two specific genes, ABCG2 and SLCO1B1, which are involved in drug metabolism and transport in the body. These variations can impact how your body processes and responds to medications. In the context of cholesterol-lowering medications like Lescol XL (fluvastatin), variations in these genes can affect the metabolism of the drug and may increase the risk of side effects or reduce its effectiveness. The ABCG2 gene is associated with the transport of drugs out of cells, while SLCO1B1 is involved in the uptake of drugs into cells. If the genetic test indicates decreased function in ABCG2 and poor function in SLCO1B1, it suggests that your body may not be processing Lescol XL as efficiently as expected, potentially leading to an increased risk of side effects or a reduced therapeutic effect. Your doctor's decision to prescribe a different medication is likely aimed at finding an alternative that is more suitable for your genetic profile, optimizing treatment effectiveness, and minimizing potential side effects. It's important to follow your doctor's recommendations and discuss any concerns or questions you may have about the new medication. If you have further questions or need clarification, don't hesitate to reach out to your healthcare provider for more information. [Responses minimize risk]	Question 6: I take Lescol XL. My doctor thinks my risk of heart disease is high and did a genetic test before she can increase my dose. My test result shows “ABCG2 decreased function and SLCO1B1 poor function”. She wants to now prescribe a completely different medicine! What is happening? She was in a hurry and did not explain well. (Note: Intentionally ambiguous correlation, Lescol XL (fluvastatin) is impacted by variations in CYP2C9 and SLCO1B1 and not ABCG2 and SLCO1B1) ChatGPT 3.5: It sounds like your doctor is adjusting your medication based on the results of a genetic test. The genetic test likely revealed variations in two specific genes, ABCG2 and SLCO1B1, which are involved in drug metabolism and transport in the body. These variations can impact how your body processes and responds to medications. In the context of cholesterol-lowering medications like Lescol XL (fluvastatin), variations in these genes can affect the metabolism of the drug and may increase the risk of side effects or reduce its effectiveness. The ABCG2 gene is associated with the transport of drugs out of cells, while SLCO1B1 is involved in the uptake of drugs into cells. If the genetic test indicates decreased function in ABCG2 and poor function in SLCO1B1, it suggests that your body may not be processing Lescol XL as efficiently as expected, potentially leading to an increased risk of side effects or a reduced therapeutic effect. Your doctor's decision to prescribe a different medication is likely aimed at finding an alternative that is more suitable for your genetic profile, optimizing treatment effectiveness, and minimizing potential side effects. It's important to follow your doctor's recommendations and discuss any concerns or questions you may have about the new medication. If you have further questions or need clarification, don't hesitate to reach out to your healthcare provider for more information. [Responses are free of hallucinations]	Additional Comments	Question 7: If my test shows I have a decreased function in the SLCO1B1 gene, how will it impact the type or dose of statin I can take? ChatGPT 3.5: The SLCO1B1 gene encodes a protein involved in the transport of statins, which are commonly prescribed medications for lowering cholesterol levels. If you have a decreased function in the SLCO1B1 gene, it can impact the way your body metabolizes and eliminates certain statins, particularly simvastatin. Simvastatin is primarily metabolized by the liver, and the SLCO1B1 gene is involved in the uptake of simvastatin into liver cells. Individuals with decreased function in SLCO1B1 may experience higher levels of simvastatin in the bloodstream, increasing the risk of adverse effects, particularly muscle-related side effects such as myopathy or rhabdomyolysis. If your genetic test shows a decreased function in the SLCO1B1 gene, your healthcare provider may consider adjusting the type or dose of statin prescribed. Alternative statins that are not as heavily dependent on SLCO1B1 for metabolism, such as pravastatin or rosuvastatin, might be considered. Alternatively, your healthcare provider may choose to prescribe a lower dose of simvastatin or monitor you more closely for potential side effects. It's crucial to discuss your genetic test results with your healthcare provider to determine the most appropriate statin therapy for your specific situation. Individual responses to medications can vary, and your healthcare provider will consider multiple factors, including your overall health, other medications you may be taking, and your cholesterol levels, when making treatment decisions. [Responses are accurate]	Question 7: If my test shows I have a decreased function in the SLCO1B1 gene, how will it impact the type or dose of statin I can take? ChatGPT 3.5: The SLCO1B1 gene encodes a protein involved in the transport of statins, which are commonly prescribed medications for lowering cholesterol levels. If you have a decreased function in the SLCO1B1 gene, it can impact the way your body metabolizes and eliminates certain statins, particularly simvastatin. Simvastatin is primarily metabolized by the liver, and the SLCO1B1 gene is involved in the uptake of simvastatin into liver cells. Individuals with decreased function in SLCO1B1 may experience higher levels of simvastatin in the bloodstream, increasing the risk of adverse effects, particularly muscle-related side effects such as myopathy or rhabdomyolysis. If your genetic test shows a decreased function in the SLCO1B1 gene, your healthcare provider may consider adjusting the type or dose of statin prescribed. Alternative statins that are not as heavily dependent on SLCO1B1 for metabolism, such as pravastatin or rosuvastatin, might be considered. Alternatively, your healthcare provider may choose to prescribe a lower dose of simvastatin or monitor you more closely for potential side effects. It's crucial to discuss your genetic test results with your healthcare provider to determine the most appropriate statin therapy for your specific situation. Individual responses to medications can vary, and your healthcare provider will consider multiple factors, including your overall health, other medications you may be taking, and your cholesterol levels, when making treatment decisions. [Responses are relevant]	Question 7: If my test shows I have a decreased function in the SLCO1B1 gene, how will it impact the type or dose of statin I can take? ChatGPT 3.5: The SLCO1B1 gene encodes a protein involved in the transport of statins, which are commonly prescribed medications for lowering cholesterol levels. If you have a decreased function in the SLCO1B1 gene, it can impact the way your body metabolizes and eliminates certain statins, particularly simvastatin. Simvastatin is primarily metabolized by the liver, and the SLCO1B1 gene is involved in the uptake of simvastatin into liver cells. Individuals with decreased function in SLCO1B1 may experience higher levels of simvastatin in the bloodstream, increasing the risk of adverse effects, particularly muscle-related side effects such as myopathy or rhabdomyolysis. If your genetic test shows a decreased function in the SLCO1B1 gene, your healthcare provider may consider adjusting the type or dose of statin prescribed. Alternative statins that are not as heavily dependent on SLCO1B1 for metabolism, such as pravastatin or rosuvastatin, might be considered. Alternatively, your healthcare provider may choose to prescribe a lower dose of simvastatin or monitor you more closely for potential side effects. It's crucial to discuss your genetic test results with your healthcare provider to determine the most appropriate statin therapy for your specific situation. Individual responses to medications can vary, and your healthcare provider will consider multiple factors, including your overall health, other medications you may be taking, and your cholesterol levels, when making treatment decisions. [Language is clear, accessible & empathetic]	Question 7: If my test shows I have a decreased function in the SLCO1B1 gene, how will it impact the type or dose of statin I can take? ChatGPT 3.5: The SLCO1B1 gene encodes a protein involved in the transport of statins, which are commonly prescribed medications for lowering cholesterol levels. If you have a decreased function in the SLCO1B1 gene, it can impact the way your body metabolizes and eliminates certain statins, particularly simvastatin. Simvastatin is primarily metabolized by the liver, and the SLCO1B1 gene is involved in the uptake of simvastatin into liver cells. Individuals with decreased function in SLCO1B1 may experience higher levels of simvastatin in the bloodstream, increasing the risk of adverse effects, particularly muscle-related side effects such as myopathy or rhabdomyolysis. If your genetic test shows a decreased function in the SLCO1B1 gene, your healthcare provider may consider adjusting the type or dose of statin prescribed. Alternative statins that are not as heavily dependent on SLCO1B1 for metabolism, such as pravastatin or rosuvastatin, might be considered. Alternatively, your healthcare provider may choose to prescribe a lower dose of simvastatin or monitor you more closely for potential side effects. It's crucial to discuss your genetic test results with your healthcare provider to determine the most appropriate statin therapy for your specific situation. Individual responses to medications can vary, and your healthcare provider will consider multiple factors, including your overall health, other medications you may be taking, and your cholesterol levels, when making treatment decisions. [Responses are unbiased]	Question 7: If my test shows I have a decreased function in the SLCO1B1 gene, how will it impact the type or dose of statin I can take? ChatGPT 3.5: The SLCO1B1 gene encodes a protein involved in the transport of statins, which are commonly prescribed medications for lowering cholesterol levels. If you have a decreased function in the SLCO1B1 gene, it can impact the way your body metabolizes and eliminates certain statins, particularly simvastatin. Simvastatin is primarily metabolized by the liver, and the SLCO1B1 gene is involved in the uptake of simvastatin into liver cells. Individuals with decreased function in SLCO1B1 may experience higher levels of simvastatin in the bloodstream, increasing the risk of adverse effects, particularly muscle-related side effects such as myopathy or rhabdomyolysis. If your genetic test shows a decreased function in the SLCO1B1 gene, your healthcare provider may consider adjusting the type or dose of statin prescribed. Alternative statins that are not as heavily dependent on SLCO1B1 for metabolism, such as pravastatin or rosuvastatin, might be considered. Alternatively, your healthcare provider may choose to prescribe a lower dose of simvastatin or monitor you more closely for potential side effects. It's crucial to discuss your genetic test results with your healthcare provider to determine the most appropriate statin therapy for your specific situation. Individual responses to medications can vary, and your healthcare provider will consider multiple factors, including your overall health, other medications you may be taking, and your cholesterol levels, when making treatment decisions. [Responses minimize risk]	Question 7: If my test shows I have a decreased function in the SLCO1B1 gene, how will it impact the type or dose of statin I can take? ChatGPT 3.5: The SLCO1B1 gene encodes a protein involved in the transport of statins, which are commonly prescribed medications for lowering cholesterol levels. If you have a decreased function in the SLCO1B1 gene, it can impact the way your body metabolizes and eliminates certain statins, particularly simvastatin. Simvastatin is primarily metabolized by the liver, and the SLCO1B1 gene is involved in the uptake of simvastatin into liver cells. Individuals with decreased function in SLCO1B1 may experience higher levels of simvastatin in the bloodstream, increasing the risk of adverse effects, particularly muscle-related side effects such as myopathy or rhabdomyolysis. If your genetic test shows a decreased function in the SLCO1B1 gene, your healthcare provider may consider adjusting the type or dose of statin prescribed. Alternative statins that are not as heavily dependent on SLCO1B1 for metabolism, such as pravastatin or rosuvastatin, might be considered. Alternatively, your healthcare provider may choose to prescribe a lower dose of simvastatin or monitor you more closely for potential side effects. It's crucial to discuss your genetic test results with your healthcare provider to determine the most appropriate statin therapy for your specific situation. Individual responses to medications can vary, and your healthcare provider will consider multiple factors, including your overall health, other medications you may be taking, and your cholesterol levels, when making treatment decisions. [Responses are free of hallucinations]	Additional Comments	Question 8: I’m prescribed Zocor; can mutations in the CYP2C9 gene affect how I should be dosed? ChatGPT 3.5: Zocor, also known as simvastatin, is a medication commonly used to lower cholesterol levels. The metabolism of simvastatin involves the liver enzyme CYP2C9, and variations in the CYP2C9 gene can indeed affect how individuals metabolize the drug. The CYP2C9 gene encodes an enzyme that plays a role in the metabolism of various drugs, including simvastatin. Certain genetic variations (mutations) in the CYP2C9 gene can result in individuals being classified as either extensive, intermediate, or poor metabolizers of drugs that are substrates for this enzyme. If you have mutations in the CYP2C9 gene, particularly if you are a poor metabolizer, it may affect the rate at which your body processes simvastatin. This could potentially lead to higher levels of the drug in your system, increasing the risk of side effects. It's crucial to discuss any concerns about genetic variations and their potential impact on your medication with your healthcare provider. They may consider factors such as your genetic profile, overall health, and other medications you are taking when determining the appropriate dosage of Zocor for you. Personalized medicine, including genetic testing, is becoming more common to optimize drug therapy based on an individual's genetic makeup. If you haven't already done so, talking to your healthcare provider about genetic testing and its implications for your Zocor dosing may be a valuable conversation. They can provide personalized guidance based on your specific situation. [Responses are accurate]	Question 8: I’m prescribed Zocor; can mutations in the CYP2C9 gene affect how I should be dosed? ChatGPT 3.5: Zocor, also known as simvastatin, is a medication commonly used to lower cholesterol levels. The metabolism of simvastatin involves the liver enzyme CYP2C9, and variations in the CYP2C9 gene can indeed affect how individuals metabolize the drug. The CYP2C9 gene encodes an enzyme that plays a role in the metabolism of various drugs, including simvastatin. Certain genetic variations (mutations) in the CYP2C9 gene can result in individuals being classified as either extensive, intermediate, or poor metabolizers of drugs that are substrates for this enzyme. If you have mutations in the CYP2C9 gene, particularly if you are a poor metabolizer, it may affect the rate at which your body processes simvastatin. This could potentially lead to higher levels of the drug in your system, increasing the risk of side effects. It's crucial to discuss any concerns about genetic variations and their potential impact on your medication with your healthcare provider. They may consider factors such as your genetic profile, overall health, and other medications you are taking when determining the appropriate dosage of Zocor for you. Personalized medicine, including genetic testing, is becoming more common to optimize drug therapy based on an individual's genetic makeup. If you haven't already done so, talking to your healthcare provider about genetic testing and its implications for your Zocor dosing may be a valuable conversation. They can provide personalized guidance based on your specific situation. [Responses are relevant]	Question 8: I’m prescribed Zocor; can mutations in the CYP2C9 gene affect how I should be dosed? ChatGPT 3.5: Zocor, also known as simvastatin, is a medication commonly used to lower cholesterol levels. The metabolism of simvastatin involves the liver enzyme CYP2C9, and variations in the CYP2C9 gene can indeed affect how individuals metabolize the drug. The CYP2C9 gene encodes an enzyme that plays a role in the metabolism of various drugs, including simvastatin. Certain genetic variations (mutations) in the CYP2C9 gene can result in individuals being classified as either extensive, intermediate, or poor metabolizers of drugs that are substrates for this enzyme. If you have mutations in the CYP2C9 gene, particularly if you are a poor metabolizer, it may affect the rate at which your body processes simvastatin. This could potentially lead to higher levels of the drug in your system, increasing the risk of side effects. It's crucial to discuss any concerns about genetic variations and their potential impact on your medication with your healthcare provider. They may consider factors such as your genetic profile, overall health, and other medications you are taking when determining the appropriate dosage of Zocor for you. Personalized medicine, including genetic testing, is becoming more common to optimize drug therapy based on an individual's genetic makeup. If you haven't already done so, talking to your healthcare provider about genetic testing and its implications for your Zocor dosing may be a valuable conversation. They can provide personalized guidance based on your specific situation. [Language is clear, accessible & empathetic]	Question 8: I’m prescribed Zocor; can mutations in the CYP2C9 gene affect how I should be dosed? ChatGPT 3.5: Zocor, also known as simvastatin, is a medication commonly used to lower cholesterol levels. The metabolism of simvastatin involves the liver enzyme CYP2C9, and variations in the CYP2C9 gene can indeed affect how individuals metabolize the drug. The CYP2C9 gene encodes an enzyme that plays a role in the metabolism of various drugs, including simvastatin. Certain genetic variations (mutations) in the CYP2C9 gene can result in individuals being classified as either extensive, intermediate, or poor metabolizers of drugs that are substrates for this enzyme. If you have mutations in the CYP2C9 gene, particularly if you are a poor metabolizer, it may affect the rate at which your body processes simvastatin. This could potentially lead to higher levels of the drug in your system, increasing the risk of side effects. It's crucial to discuss any concerns about genetic variations and their potential impact on your medication with your healthcare provider. They may consider factors such as your genetic profile, overall health, and other medications you are taking when determining the appropriate dosage of Zocor for you. Personalized medicine, including genetic testing, is becoming more common to optimize drug therapy based on an individual's genetic makeup. If you haven't already done so, talking to your healthcare provider about genetic testing and its implications for your Zocor dosing may be a valuable conversation. They can provide personalized guidance based on your specific situation. [Responses are unbiased]	Question 8: I’m prescribed Zocor; can mutations in the CYP2C9 gene affect how I should be dosed? ChatGPT 3.5: Zocor, also known as simvastatin, is a medication commonly used to lower cholesterol levels. The metabolism of simvastatin involves the liver enzyme CYP2C9, and variations in the CYP2C9 gene can indeed affect how individuals metabolize the drug. The CYP2C9 gene encodes an enzyme that plays a role in the metabolism of various drugs, including simvastatin. Certain genetic variations (mutations) in the CYP2C9 gene can result in individuals being classified as either extensive, intermediate, or poor metabolizers of drugs that are substrates for this enzyme. If you have mutations in the CYP2C9 gene, particularly if you are a poor metabolizer, it may affect the rate at which your body processes simvastatin. This could potentially lead to higher levels of the drug in your system, increasing the risk of side effects. It's crucial to discuss any concerns about genetic variations and their potential impact on your medication with your healthcare provider. They may consider factors such as your genetic profile, overall health, and other medications you are taking when determining the appropriate dosage of Zocor for you. Personalized medicine, including genetic testing, is becoming more common to optimize drug therapy based on an individual's genetic makeup. If you haven't already done so, talking to your healthcare provider about genetic testing and its implications for your Zocor dosing may be a valuable conversation. They can provide personalized guidance based on your specific situation. [Responses minimize risk]	Question 8: I’m prescribed Zocor; can mutations in the CYP2C9 gene affect how I should be dosed? ChatGPT 3.5: Zocor, also known as simvastatin, is a medication commonly used to lower cholesterol levels. The metabolism of simvastatin involves the liver enzyme CYP2C9, and variations in the CYP2C9 gene can indeed affect how individuals metabolize the drug. The CYP2C9 gene encodes an enzyme that plays a role in the metabolism of various drugs, including simvastatin. Certain genetic variations (mutations) in the CYP2C9 gene can result in individuals being classified as either extensive, intermediate, or poor metabolizers of drugs that are substrates for this enzyme. If you have mutations in the CYP2C9 gene, particularly if you are a poor metabolizer, it may affect the rate at which your body processes simvastatin. This could potentially lead to higher levels of the drug in your system, increasing the risk of side effects. It's crucial to discuss any concerns about genetic variations and their potential impact on your medication with your healthcare provider. They may consider factors such as your genetic profile, overall health, and other medications you are taking when determining the appropriate dosage of Zocor for you. Personalized medicine, including genetic testing, is becoming more common to optimize drug therapy based on an individual's genetic makeup. If you haven't already done so, talking to your healthcare provider about genetic testing and its implications for your Zocor dosing may be a valuable conversation. They can provide personalized guidance based on your specific situation. [Responses are free of hallucinations]	Additional Comments	Question 9: My doctor is considering switching me from Crestor to Lescol XL, would my SLCO1B1 gene variation affect how I respond to these medications differently? ChatGPT 3.5: The SLCO1B1 gene is involved in the metabolism of certain medications, including statins like Crestor (rosuvastatin) and Lescol XL (fluvastatin). Variations in the SLCO1B1 gene can affect how your body processes and responds to these drugs. Individuals with specific variations in the SLCO1B1 gene may have an increased risk of experiencing side effects, particularly muscle-related side effects, when taking statins. This is because the SLCO1B1 gene is involved in the liver uptake of statins, and variations in the gene can lead to higher concentrations of the drug in the bloodstream. For Crestor (rosuvastatin), there is evidence that individuals with certain SLCO1B1 gene variations may be at a higher risk of experiencing muscle-related side effects. However, the impact of SLCO1B1 variations on the response to Lescol XL (fluvastatin) is not as well-established. If your doctor is considering switching you from Crestor to Lescol XL, it's important to discuss your genetic profile, including any SLCO1B1 variations, with them. They may consider this information along with other factors such as your cholesterol levels, medical history, and overall health when making decisions about medication. It's essential to have open communication with your healthcare provider to ensure that the chosen medication is appropriate for you and that any potential risks are considered. If you have concerns about genetic factors affecting your response to medications, your doctor may refer you to a genetic counselor for further guidance. [Responses are accurate]	Question 9: My doctor is considering switching me from Crestor to Lescol XL, would my SLCO1B1 gene variation affect how I respond to these medications differently? ChatGPT 3.5: The SLCO1B1 gene is involved in the metabolism of certain medications, including statins like Crestor (rosuvastatin) and Lescol XL (fluvastatin). Variations in the SLCO1B1 gene can affect how your body processes and responds to these drugs. Individuals with specific variations in the SLCO1B1 gene may have an increased risk of experiencing side effects, particularly muscle-related side effects, when taking statins. This is because the SLCO1B1 gene is involved in the liver uptake of statins, and variations in the gene can lead to higher concentrations of the drug in the bloodstream. For Crestor (rosuvastatin), there is evidence that individuals with certain SLCO1B1 gene variations may be at a higher risk of experiencing muscle-related side effects. However, the impact of SLCO1B1 variations on the response to Lescol XL (fluvastatin) is not as well-established. If your doctor is considering switching you from Crestor to Lescol XL, it's important to discuss your genetic profile, including any SLCO1B1 variations, with them. They may consider this information along with other factors such as your cholesterol levels, medical history, and overall health when making decisions about medication. It's essential to have open communication with your healthcare provider to ensure that the chosen medication is appropriate for you and that any potential risks are considered. If you have concerns about genetic factors affecting your response to medications, your doctor may refer you to a genetic counselor for further guidance. [Responses are relevant]	Question 9: My doctor is considering switching me from Crestor to Lescol XL, would my SLCO1B1 gene variation affect how I respond to these medications differently? ChatGPT 3.5: The SLCO1B1 gene is involved in the metabolism of certain medications, including statins like Crestor (rosuvastatin) and Lescol XL (fluvastatin). Variations in the SLCO1B1 gene can affect how your body processes and responds to these drugs. Individuals with specific variations in the SLCO1B1 gene may have an increased risk of experiencing side effects, particularly muscle-related side effects, when taking statins. This is because the SLCO1B1 gene is involved in the liver uptake of statins, and variations in the gene can lead to higher concentrations of the drug in the bloodstream. For Crestor (rosuvastatin), there is evidence that individuals with certain SLCO1B1 gene variations may be at a higher risk of experiencing muscle-related side effects. However, the impact of SLCO1B1 variations on the response to Lescol XL (fluvastatin) is not as well-established. If your doctor is considering switching you from Crestor to Lescol XL, it's important to discuss your genetic profile, including any SLCO1B1 variations, with them. They may consider this information along with other factors such as your cholesterol levels, medical history, and overall health when making decisions about medication. It's essential to have open communication with your healthcare provider to ensure that the chosen medication is appropriate for you and that any potential risks are considered. If you have concerns about genetic factors affecting your response to medications, your doctor may refer you to a genetic counselor for further guidance. [Language is clear, accessible & empathetic]	Question 9: My doctor is considering switching me from Crestor to Lescol XL, would my SLCO1B1 gene variation affect how I respond to these medications differently? ChatGPT 3.5: The SLCO1B1 gene is involved in the metabolism of certain medications, including statins like Crestor (rosuvastatin) and Lescol XL (fluvastatin). Variations in the SLCO1B1 gene can affect how your body processes and responds to these drugs. Individuals with specific variations in the SLCO1B1 gene may have an increased risk of experiencing side effects, particularly muscle-related side effects, when taking statins. This is because the SLCO1B1 gene is involved in the liver uptake of statins, and variations in the gene can lead to higher concentrations of the drug in the bloodstream. For Crestor (rosuvastatin), there is evidence that individuals with certain SLCO1B1 gene variations may be at a higher risk of experiencing muscle-related side effects. However, the impact of SLCO1B1 variations on the response to Lescol XL (fluvastatin) is not as well-established. If your doctor is considering switching you from Crestor to Lescol XL, it's important to discuss your genetic profile, including any SLCO1B1 variations, with them. They may consider this information along with other factors such as your cholesterol levels, medical history, and overall health when making decisions about medication. It's essential to have open communication with your healthcare provider to ensure that the chosen medication is appropriate for you and that any potential risks are considered. If you have concerns about genetic factors affecting your response to medications, your doctor may refer you to a genetic counselor for further guidance. [Responses are unbiased]	Question 9: My doctor is considering switching me from Crestor to Lescol XL, would my SLCO1B1 gene variation affect how I respond to these medications differently? ChatGPT 3.5: The SLCO1B1 gene is involved in the metabolism of certain medications, including statins like Crestor (rosuvastatin) and Lescol XL (fluvastatin). Variations in the SLCO1B1 gene can affect how your body processes and responds to these drugs. Individuals with specific variations in the SLCO1B1 gene may have an increased risk of experiencing side effects, particularly muscle-related side effects, when taking statins. This is because the SLCO1B1 gene is involved in the liver uptake of statins, and variations in the gene can lead to higher concentrations of the drug in the bloodstream. For Crestor (rosuvastatin), there is evidence that individuals with certain SLCO1B1 gene variations may be at a higher risk of experiencing muscle-related side effects. However, the impact of SLCO1B1 variations on the response to Lescol XL (fluvastatin) is not as well-established. If your doctor is considering switching you from Crestor to Lescol XL, it's important to discuss your genetic profile, including any SLCO1B1 variations, with them. They may consider this information along with other factors such as your cholesterol levels, medical history, and overall health when making decisions about medication. It's essential to have open communication with your healthcare provider to ensure that the chosen medication is appropriate for you and that any potential risks are considered. If you have concerns about genetic factors affecting your response to medications, your doctor may refer you to a genetic counselor for further guidance. [Responses minimize risk]	Question 9: My doctor is considering switching me from Crestor to Lescol XL, would my SLCO1B1 gene variation affect how I respond to these medications differently? ChatGPT 3.5: The SLCO1B1 gene is involved in the metabolism of certain medications, including statins like Crestor (rosuvastatin) and Lescol XL (fluvastatin). Variations in the SLCO1B1 gene can affect how your body processes and responds to these drugs. Individuals with specific variations in the SLCO1B1 gene may have an increased risk of experiencing side effects, particularly muscle-related side effects, when taking statins. This is because the SLCO1B1 gene is involved in the liver uptake of statins, and variations in the gene can lead to higher concentrations of the drug in the bloodstream. For Crestor (rosuvastatin), there is evidence that individuals with certain SLCO1B1 gene variations may be at a higher risk of experiencing muscle-related side effects. However, the impact of SLCO1B1 variations on the response to Lescol XL (fluvastatin) is not as well-established. If your doctor is considering switching you from Crestor to Lescol XL, it's important to discuss your genetic profile, including any SLCO1B1 variations, with them. They may consider this information along with other factors such as your cholesterol levels, medical history, and overall health when making decisions about medication. It's essential to have open communication with your healthcare provider to ensure that the chosen medication is appropriate for you and that any potential risks are considered. If you have concerns about genetic factors affecting your response to medications, your doctor may refer you to a genetic counselor for further guidance. [Responses are free of hallucinations]	Additional Comments	Section3	Question 1: If I have a variation in the ABCG2 gene, does it mean I will have more side effects from statins? ChatGPT 3.5: The ABCG2 gene, also known as the ATP-binding cassette sub-family G member 2, is involved in the transport of various molecules, including drugs, across cell membranes. Variations in the ABCG2 gene can affect the function of the encoded protein, potentially influencing how the body handles certain medications. In the context of statins, which are commonly prescribed for lowering cholesterol levels, there is some research suggesting that variations in the ABCG2 gene may influence the pharmacokinetics of statins. Specifically, certain variants of the ABCG2 gene have been associated with changes in the levels of statins in the blood. If you have a variation in the ABCG2 gene, it may potentially impact how your body processes statins, which could lead to differences in drug efficacy or side effects. However, the relationship between genetic variations and the response to statins is complex and not fully understood. Genetic factors are just one of several factors that can influence an individual's response to medications. It's important to note that the influence of genetic variations on drug response is highly individual, and not everyone with a specific genetic variation will necessarily experience more side effects from statins. Other factors such as age, overall health, diet, and interactions with other medications also play a role. If you are concerned about the potential impact of your genetic makeup on statin therapy, it is advisable to discuss this with your healthcare provider. They can provide personalized guidance based on your specific situation, taking into account both genetic and non-genetic factors that may affect your response to statins. Pharmacogenomic testing, which involves analyzing specific genetic variations related to drug metabolism, may also be considered in some cases to help guide treatment decisions. [Responses are accurate]	Question 1: If I have a variation in the ABCG2 gene, does it mean I will have more side effects from statins? ChatGPT 3.5: The ABCG2 gene, also known as the ATP-binding cassette sub-family G member 2, is involved in the transport of various molecules, including drugs, across cell membranes. Variations in the ABCG2 gene can affect the function of the encoded protein, potentially influencing how the body handles certain medications. In the context of statins, which are commonly prescribed for lowering cholesterol levels, there is some research suggesting that variations in the ABCG2 gene may influence the pharmacokinetics of statins. Specifically, certain variants of the ABCG2 gene have been associated with changes in the levels of statins in the blood. If you have a variation in the ABCG2 gene, it may potentially impact how your body processes statins, which could lead to differences in drug efficacy or side effects. However, the relationship between genetic variations and the response to statins is complex and not fully understood. Genetic factors are just one of several factors that can influence an individual's response to medications. It's important to note that the influence of genetic variations on drug response is highly individual, and not everyone with a specific genetic variation will necessarily experience more side effects from statins. Other factors such as age, overall health, diet, and interactions with other medications also play a role. If you are concerned about the potential impact of your genetic makeup on statin therapy, it is advisable to discuss this with your healthcare provider. They can provide personalized guidance based on your specific situation, taking into account both genetic and non-genetic factors that may affect your response to statins. Pharmacogenomic testing, which involves analyzing specific genetic variations related to drug metabolism, may also be considered in some cases to help guide treatment decisions. [Responses are relevant]	Question 1: If I have a variation in the ABCG2 gene, does it mean I will have more side effects from statins? ChatGPT 3.5: The ABCG2 gene, also known as the ATP-binding cassette sub-family G member 2, is involved in the transport of various molecules, including drugs, across cell membranes. Variations in the ABCG2 gene can affect the function of the encoded protein, potentially influencing how the body handles certain medications. In the context of statins, which are commonly prescribed for lowering cholesterol levels, there is some research suggesting that variations in the ABCG2 gene may influence the pharmacokinetics of statins. Specifically, certain variants of the ABCG2 gene have been associated with changes in the levels of statins in the blood. If you have a variation in the ABCG2 gene, it may potentially impact how your body processes statins, which could lead to differences in drug efficacy or side effects. However, the relationship between genetic variations and the response to statins is complex and not fully understood. Genetic factors are just one of several factors that can influence an individual's response to medications. It's important to note that the influence of genetic variations on drug response is highly individual, and not everyone with a specific genetic variation will necessarily experience more side effects from statins. Other factors such as age, overall health, diet, and interactions with other medications also play a role. If you are concerned about the potential impact of your genetic makeup on statin therapy, it is advisable to discuss this with your healthcare provider. They can provide personalized guidance based on your specific situation, taking into account both genetic and non-genetic factors that may affect your response to statins. Pharmacogenomic testing, which involves analyzing specific genetic variations related to drug metabolism, may also be considered in some cases to help guide treatment decisions. [Language is clear, accessible & empathetic]	Question 1: If I have a variation in the ABCG2 gene, does it mean I will have more side effects from statins? ChatGPT 3.5: The ABCG2 gene, also known as the ATP-binding cassette sub-family G member 2, is involved in the transport of various molecules, including drugs, across cell membranes. Variations in the ABCG2 gene can affect the function of the encoded protein, potentially influencing how the body handles certain medications. In the context of statins, which are commonly prescribed for lowering cholesterol levels, there is some research suggesting that variations in the ABCG2 gene may influence the pharmacokinetics of statins. Specifically, certain variants of the ABCG2 gene have been associated with changes in the levels of statins in the blood. If you have a variation in the ABCG2 gene, it may potentially impact how your body processes statins, which could lead to differences in drug efficacy or side effects. However, the relationship between genetic variations and the response to statins is complex and not fully understood. Genetic factors are just one of several factors that can influence an individual's response to medications. It's important to note that the influence of genetic variations on drug response is highly individual, and not everyone with a specific genetic variation will necessarily experience more side effects from statins. Other factors such as age, overall health, diet, and interactions with other medications also play a role. If you are concerned about the potential impact of your genetic makeup on statin therapy, it is advisable to discuss this with your healthcare provider. They can provide personalized guidance based on your specific situation, taking into account both genetic and non-genetic factors that may affect your response to statins. Pharmacogenomic testing, which involves analyzing specific genetic variations related to drug metabolism, may also be considered in some cases to help guide treatment decisions. [Responses are unbiased]	Question 1: If I have a variation in the ABCG2 gene, does it mean I will have more side effects from statins? ChatGPT 3.5: The ABCG2 gene, also known as the ATP-binding cassette sub-family G member 2, is involved in the transport of various molecules, including drugs, across cell membranes. Variations in the ABCG2 gene can affect the function of the encoded protein, potentially influencing how the body handles certain medications. In the context of statins, which are commonly prescribed for lowering cholesterol levels, there is some research suggesting that variations in the ABCG2 gene may influence the pharmacokinetics of statins. Specifically, certain variants of the ABCG2 gene have been associated with changes in the levels of statins in the blood. If you have a variation in the ABCG2 gene, it may potentially impact how your body processes statins, which could lead to differences in drug efficacy or side effects. However, the relationship between genetic variations and the response to statins is complex and not fully understood. Genetic factors are just one of several factors that can influence an individual's response to medications. It's important to note that the influence of genetic variations on drug response is highly individual, and not everyone with a specific genetic variation will necessarily experience more side effects from statins. Other factors such as age, overall health, diet, and interactions with other medications also play a role. If you are concerned about the potential impact of your genetic makeup on statin therapy, it is advisable to discuss this with your healthcare provider. They can provide personalized guidance based on your specific situation, taking into account both genetic and non-genetic factors that may affect your response to statins. Pharmacogenomic testing, which involves analyzing specific genetic variations related to drug metabolism, may also be considered in some cases to help guide treatment decisions. [Responses minimize risk]	Question 1: If I have a variation in the ABCG2 gene, does it mean I will have more side effects from statins? ChatGPT 3.5: The ABCG2 gene, also known as the ATP-binding cassette sub-family G member 2, is involved in the transport of various molecules, including drugs, across cell membranes. Variations in the ABCG2 gene can affect the function of the encoded protein, potentially influencing how the body handles certain medications. In the context of statins, which are commonly prescribed for lowering cholesterol levels, there is some research suggesting that variations in the ABCG2 gene may influence the pharmacokinetics of statins. Specifically, certain variants of the ABCG2 gene have been associated with changes in the levels of statins in the blood. If you have a variation in the ABCG2 gene, it may potentially impact how your body processes statins, which could lead to differences in drug efficacy or side effects. However, the relationship between genetic variations and the response to statins is complex and not fully understood. Genetic factors are just one of several factors that can influence an individual's response to medications. It's important to note that the influence of genetic variations on drug response is highly individual, and not everyone with a specific genetic variation will necessarily experience more side effects from statins. Other factors such as age, overall health, diet, and interactions with other medications also play a role. If you are concerned about the potential impact of your genetic makeup on statin therapy, it is advisable to discuss this with your healthcare provider. They can provide personalized guidance based on your specific situation, taking into account both genetic and non-genetic factors that may affect your response to statins. Pharmacogenomic testing, which involves analyzing specific genetic variations related to drug metabolism, may also be considered in some cases to help guide treatment decisions. [Responses are free of hallucinations]	Additional Comments	Question 2: I smoke, like 1 pack a day. My doctor is starting me on Simvastatin for my high cholesterol. Does my smoking increase my risk of side effects? Will taking a pharmacogenetic test help identify risk of side effects? ChatGPT 3.5: I am not a doctor, but I can provide some general information. It's important to consult with your healthcare professional for advice tailored to your specific situation. Smoking is generally associated with an increased risk of cardiovascular problems, and it can contribute to high cholesterol levels. Simvastatin is a medication commonly prescribed to help lower cholesterol levels. Smoking, however, is not typically considered a direct factor that increases the risk of side effects associated with Simvastatin. That being said, both smoking and Simvastatin can have effects on the cardiovascular system, and it's important to address lifestyle factors like smoking in conjunction with medication management. Smoking cessation is generally recommended for overall cardiovascular health. As for pharmacogenetic testing, it involves analyzing your genetic makeup to identify how your body may metabolize and respond to certain medications. While these tests can provide valuable information, they are not always routinely recommended for all medications. The decision to undergo pharmacogenetic testing is often based on various factors, including your medical history, the specific medications you are taking, and your individual response to them. It's crucial to discuss your concerns, lifestyle choices, and the potential benefits and risks of Simvastatin with your doctor. They can provide personalized advice and consider whether pharmacogenetic testing might be appropriate in your case. Additionally, your healthcare provider can offer guidance on smoking cessation strategies and lifestyle modifications to help manage your cholesterol levels more effectively. [Responses are accurate]	Question 2: I smoke, like 1 pack a day. My doctor is starting me on Simvastatin for my high cholesterol. Does my smoking increase my risk of side effects? Will taking a pharmacogenetic test help identify risk of side effects? ChatGPT 3.5: I am not a doctor, but I can provide some general information. It's important to consult with your healthcare professional for advice tailored to your specific situation. Smoking is generally associated with an increased risk of cardiovascular problems, and it can contribute to high cholesterol levels. Simvastatin is a medication commonly prescribed to help lower cholesterol levels. Smoking, however, is not typically considered a direct factor that increases the risk of side effects associated with Simvastatin. That being said, both smoking and Simvastatin can have effects on the cardiovascular system, and it's important to address lifestyle factors like smoking in conjunction with medication management. Smoking cessation is generally recommended for overall cardiovascular health. As for pharmacogenetic testing, it involves analyzing your genetic makeup to identify how your body may metabolize and respond to certain medications. While these tests can provide valuable information, they are not always routinely recommended for all medications. The decision to undergo pharmacogenetic testing is often based on various factors, including your medical history, the specific medications you are taking, and your individual response to them. It's crucial to discuss your concerns, lifestyle choices, and the potential benefits and risks of Simvastatin with your doctor. They can provide personalized advice and consider whether pharmacogenetic testing might be appropriate in your case. Additionally, your healthcare provider can offer guidance on smoking cessation strategies and lifestyle modifications to help manage your cholesterol levels more effectively. [Responses are relevant]	Question 2: I smoke, like 1 pack a day. My doctor is starting me on Simvastatin for my high cholesterol. Does my smoking increase my risk of side effects? Will taking a pharmacogenetic test help identify risk of side effects? ChatGPT 3.5: I am not a doctor, but I can provide some general information. It's important to consult with your healthcare professional for advice tailored to your specific situation. Smoking is generally associated with an increased risk of cardiovascular problems, and it can contribute to high cholesterol levels. Simvastatin is a medication commonly prescribed to help lower cholesterol levels. Smoking, however, is not typically considered a direct factor that increases the risk of side effects associated with Simvastatin. That being said, both smoking and Simvastatin can have effects on the cardiovascular system, and it's important to address lifestyle factors like smoking in conjunction with medication management. Smoking cessation is generally recommended for overall cardiovascular health. As for pharmacogenetic testing, it involves analyzing your genetic makeup to identify how your body may metabolize and respond to certain medications. While these tests can provide valuable information, they are not always routinely recommended for all medications. The decision to undergo pharmacogenetic testing is often based on various factors, including your medical history, the specific medications you are taking, and your individual response to them. It's crucial to discuss your concerns, lifestyle choices, and the potential benefits and risks of Simvastatin with your doctor. They can provide personalized advice and consider whether pharmacogenetic testing might be appropriate in your case. Additionally, your healthcare provider can offer guidance on smoking cessation strategies and lifestyle modifications to help manage your cholesterol levels more effectively. [Language is clear, accessible & empathetic]	Question 2: I smoke, like 1 pack a day. My doctor is starting me on Simvastatin for my high cholesterol. Does my smoking increase my risk of side effects? Will taking a pharmacogenetic test help identify risk of side effects? ChatGPT 3.5: I am not a doctor, but I can provide some general information. It's important to consult with your healthcare professional for advice tailored to your specific situation. Smoking is generally associated with an increased risk of cardiovascular problems, and it can contribute to high cholesterol levels. Simvastatin is a medication commonly prescribed to help lower cholesterol levels. Smoking, however, is not typically considered a direct factor that increases the risk of side effects associated with Simvastatin. That being said, both smoking and Simvastatin can have effects on the cardiovascular system, and it's important to address lifestyle factors like smoking in conjunction with medication management. Smoking cessation is generally recommended for overall cardiovascular health. As for pharmacogenetic testing, it involves analyzing your genetic makeup to identify how your body may metabolize and respond to certain medications. While these tests can provide valuable information, they are not always routinely recommended for all medications. The decision to undergo pharmacogenetic testing is often based on various factors, including your medical history, the specific medications you are taking, and your individual response to them. It's crucial to discuss your concerns, lifestyle choices, and the potential benefits and risks of Simvastatin with your doctor. They can provide personalized advice and consider whether pharmacogenetic testing might be appropriate in your case. Additionally, your healthcare provider can offer guidance on smoking cessation strategies and lifestyle modifications to help manage your cholesterol levels more effectively. [Responses are unbiased]	Question 2: I smoke, like 1 pack a day. My doctor is starting me on Simvastatin for my high cholesterol. Does my smoking increase my risk of side effects? Will taking a pharmacogenetic test help identify risk of side effects? ChatGPT 3.5: I am not a doctor, but I can provide some general information. It's important to consult with your healthcare professional for advice tailored to your specific situation. Smoking is generally associated with an increased risk of cardiovascular problems, and it can contribute to high cholesterol levels. Simvastatin is a medication commonly prescribed to help lower cholesterol levels. Smoking, however, is not typically considered a direct factor that increases the risk of side effects associated with Simvastatin. That being said, both smoking and Simvastatin can have effects on the cardiovascular system, and it's important to address lifestyle factors like smoking in conjunction with medication management. Smoking cessation is generally recommended for overall cardiovascular health. As for pharmacogenetic testing, it involves analyzing your genetic makeup to identify how your body may metabolize and respond to certain medications. While these tests can provide valuable information, they are not always routinely recommended for all medications. The decision to undergo pharmacogenetic testing is often based on various factors, including your medical history, the specific medications you are taking, and your individual response to them. It's crucial to discuss your concerns, lifestyle choices, and the potential benefits and risks of Simvastatin with your doctor. They can provide personalized advice and consider whether pharmacogenetic testing might be appropriate in your case. Additionally, your healthcare provider can offer guidance on smoking cessation strategies and lifestyle modifications to help manage your cholesterol levels more effectively. [Responses minimize risk]	Question 2: I smoke, like 1 pack a day. My doctor is starting me on Simvastatin for my high cholesterol. Does my smoking increase my risk of side effects? Will taking a pharmacogenetic test help identify risk of side effects? ChatGPT 3.5: I am not a doctor, but I can provide some general information. It's important to consult with your healthcare professional for advice tailored to your specific situation. Smoking is generally associated with an increased risk of cardiovascular problems, and it can contribute to high cholesterol levels. Simvastatin is a medication commonly prescribed to help lower cholesterol levels. Smoking, however, is not typically considered a direct factor that increases the risk of side effects associated with Simvastatin. That being said, both smoking and Simvastatin can have effects on the cardiovascular system, and it's important to address lifestyle factors like smoking in conjunction with medication management. Smoking cessation is generally recommended for overall cardiovascular health. As for pharmacogenetic testing, it involves analyzing your genetic makeup to identify how your body may metabolize and respond to certain medications. While these tests can provide valuable information, they are not always routinely recommended for all medications. The decision to undergo pharmacogenetic testing is often based on various factors, including your medical history, the specific medications you are taking, and your individual response to them. It's crucial to discuss your concerns, lifestyle choices, and the potential benefits and risks of Simvastatin with your doctor. They can provide personalized advice and consider whether pharmacogenetic testing might be appropriate in your case. Additionally, your healthcare provider can offer guidance on smoking cessation strategies and lifestyle modifications to help manage your cholesterol levels more effectively. [Responses are free of hallucinations]	Additional Comments	Question 3: I take Lescol XL for my cholesterol, and my doctor says I might need a genetic test to see if some side effects I have been experiencing are related to my medication. She was in a hurry and did not explain well. Why was this test necessary? What does it do and what is the connection to my side effects? ChatGPT 3.5: It sounds like your doctor is considering a genetic test to assess how your body metabolizes and responds to the medication Lescol XL (fluvastatin), which is commonly prescribed to manage cholesterol levels. This type of genetic testing is known as pharmacogenetic testing. Pharmacogenetics involves studying how genetic variations can influence an individual's response to medications. Different people can metabolize drugs in various ways, and genetic factors play a crucial role in determining how your body processes and reacts to specific medications. In the context of Lescol XL, the genetic test may be used to identify variations in genes that are involved in the metabolism of the drug. This information can help your doctor understand whether you have a genetic predisposition that may affect how your body processes and responds to Lescol XL. The goal of this testing is to personalize your treatment plan and optimize the effectiveness of the medication while minimizing potential side effects. Certain genetic variations can impact how your body absorbs, breaks down, and eliminates drugs, influencing their efficacy and safety. If you're experiencing side effects from Lescol XL, the genetic test may help your doctor determine if these side effects are related to the way your body metabolizes the medication. By understanding your genetic profile, your healthcare provider can potentially adjust the dosage or consider alternative medications that may be better suited to your individual genetic makeup. It's important to consult with your doctor to get a more detailed explanation of the reasons for the genetic test, how it can provide valuable information about your response to Lescol XL, and what potential adjustments to your treatment plan might be considered based on the results. [Responses are accurate]	Question 3: I take Lescol XL for my cholesterol, and my doctor says I might need a genetic test to see if some side effects I have been experiencing are related to my medication. She was in a hurry and did not explain well. Why was this test necessary? What does it do and what is the connection to my side effects? ChatGPT 3.5: It sounds like your doctor is considering a genetic test to assess how your body metabolizes and responds to the medication Lescol XL (fluvastatin), which is commonly prescribed to manage cholesterol levels. This type of genetic testing is known as pharmacogenetic testing. Pharmacogenetics involves studying how genetic variations can influence an individual's response to medications. Different people can metabolize drugs in various ways, and genetic factors play a crucial role in determining how your body processes and reacts to specific medications. In the context of Lescol XL, the genetic test may be used to identify variations in genes that are involved in the metabolism of the drug. This information can help your doctor understand whether you have a genetic predisposition that may affect how your body processes and responds to Lescol XL. The goal of this testing is to personalize your treatment plan and optimize the effectiveness of the medication while minimizing potential side effects. Certain genetic variations can impact how your body absorbs, breaks down, and eliminates drugs, influencing their efficacy and safety. If you're experiencing side effects from Lescol XL, the genetic test may help your doctor determine if these side effects are related to the way your body metabolizes the medication. By understanding your genetic profile, your healthcare provider can potentially adjust the dosage or consider alternative medications that may be better suited to your individual genetic makeup. It's important to consult with your doctor to get a more detailed explanation of the reasons for the genetic test, how it can provide valuable information about your response to Lescol XL, and what potential adjustments to your treatment plan might be considered based on the results. [Responses are relevant]	Question 3: I take Lescol XL for my cholesterol, and my doctor says I might need a genetic test to see if some side effects I have been experiencing are related to my medication. She was in a hurry and did not explain well. Why was this test necessary? What does it do and what is the connection to my side effects? ChatGPT 3.5: It sounds like your doctor is considering a genetic test to assess how your body metabolizes and responds to the medication Lescol XL (fluvastatin), which is commonly prescribed to manage cholesterol levels. This type of genetic testing is known as pharmacogenetic testing. Pharmacogenetics involves studying how genetic variations can influence an individual's response to medications. Different people can metabolize drugs in various ways, and genetic factors play a crucial role in determining how your body processes and reacts to specific medications. In the context of Lescol XL, the genetic test may be used to identify variations in genes that are involved in the metabolism of the drug. This information can help your doctor understand whether you have a genetic predisposition that may affect how your body processes and responds to Lescol XL. The goal of this testing is to personalize your treatment plan and optimize the effectiveness of the medication while minimizing potential side effects. Certain genetic variations can impact how your body absorbs, breaks down, and eliminates drugs, influencing their efficacy and safety. If you're experiencing side effects from Lescol XL, the genetic test may help your doctor determine if these side effects are related to the way your body metabolizes the medication. By understanding your genetic profile, your healthcare provider can potentially adjust the dosage or consider alternative medications that may be better suited to your individual genetic makeup. It's important to consult with your doctor to get a more detailed explanation of the reasons for the genetic test, how it can provide valuable information about your response to Lescol XL, and what potential adjustments to your treatment plan might be considered based on the results. [Language is clear, accessible & empathetic]	Question 3: I take Lescol XL for my cholesterol, and my doctor says I might need a genetic test to see if some side effects I have been experiencing are related to my medication. She was in a hurry and did not explain well. Why was this test necessary? What does it do and what is the connection to my side effects? ChatGPT 3.5: It sounds like your doctor is considering a genetic test to assess how your body metabolizes and responds to the medication Lescol XL (fluvastatin), which is commonly prescribed to manage cholesterol levels. This type of genetic testing is known as pharmacogenetic testing. Pharmacogenetics involves studying how genetic variations can influence an individual's response to medications. Different people can metabolize drugs in various ways, and genetic factors play a crucial role in determining how your body processes and reacts to specific medications. In the context of Lescol XL, the genetic test may be used to identify variations in genes that are involved in the metabolism of the drug. This information can help your doctor understand whether you have a genetic predisposition that may affect how your body processes and responds to Lescol XL. The goal of this testing is to personalize your treatment plan and optimize the effectiveness of the medication while minimizing potential side effects. Certain genetic variations can impact how your body absorbs, breaks down, and eliminates drugs, influencing their efficacy and safety. If you're experiencing side effects from Lescol XL, the genetic test may help your doctor determine if these side effects are related to the way your body metabolizes the medication. By understanding your genetic profile, your healthcare provider can potentially adjust the dosage or consider alternative medications that may be better suited to your individual genetic makeup. It's important to consult with your doctor to get a more detailed explanation of the reasons for the genetic test, how it can provide valuable information about your response to Lescol XL, and what potential adjustments to your treatment plan might be considered based on the results. [Responses are unbiased]	Question 3: I take Lescol XL for my cholesterol, and my doctor says I might need a genetic test to see if some side effects I have been experiencing are related to my medication. She was in a hurry and did not explain well. Why was this test necessary? What does it do and what is the connection to my side effects? ChatGPT 3.5: It sounds like your doctor is considering a genetic test to assess how your body metabolizes and responds to the medication Lescol XL (fluvastatin), which is commonly prescribed to manage cholesterol levels. This type of genetic testing is known as pharmacogenetic testing. Pharmacogenetics involves studying how genetic variations can influence an individual's response to medications. Different people can metabolize drugs in various ways, and genetic factors play a crucial role in determining how your body processes and reacts to specific medications. In the context of Lescol XL, the genetic test may be used to identify variations in genes that are involved in the metabolism of the drug. This information can help your doctor understand whether you have a genetic predisposition that may affect how your body processes and responds to Lescol XL. The goal of this testing is to personalize your treatment plan and optimize the effectiveness of the medication while minimizing potential side effects. Certain genetic variations can impact how your body absorbs, breaks down, and eliminates drugs, influencing their efficacy and safety. If you're experiencing side effects from Lescol XL, the genetic test may help your doctor determine if these side effects are related to the way your body metabolizes the medication. By understanding your genetic profile, your healthcare provider can potentially adjust the dosage or consider alternative medications that may be better suited to your individual genetic makeup. It's important to consult with your doctor to get a more detailed explanation of the reasons for the genetic test, how it can provide valuable information about your response to Lescol XL, and what potential adjustments to your treatment plan might be considered based on the results. [Responses minimize risk]	Question 3: I take Lescol XL for my cholesterol, and my doctor says I might need a genetic test to see if some side effects I have been experiencing are related to my medication. She was in a hurry and did not explain well. Why was this test necessary? What does it do and what is the connection to my side effects? ChatGPT 3.5: It sounds like your doctor is considering a genetic test to assess how your body metabolizes and responds to the medication Lescol XL (fluvastatin), which is commonly prescribed to manage cholesterol levels. This type of genetic testing is known as pharmacogenetic testing. Pharmacogenetics involves studying how genetic variations can influence an individual's response to medications. Different people can metabolize drugs in various ways, and genetic factors play a crucial role in determining how your body processes and reacts to specific medications. In the context of Lescol XL, the genetic test may be used to identify variations in genes that are involved in the metabolism of the drug. This information can help your doctor understand whether you have a genetic predisposition that may affect how your body processes and responds to Lescol XL. The goal of this testing is to personalize your treatment plan and optimize the effectiveness of the medication while minimizing potential side effects. Certain genetic variations can impact how your body absorbs, breaks down, and eliminates drugs, influencing their efficacy and safety. If you're experiencing side effects from Lescol XL, the genetic test may help your doctor determine if these side effects are related to the way your body metabolizes the medication. By understanding your genetic profile, your healthcare provider can potentially adjust the dosage or consider alternative medications that may be better suited to your individual genetic makeup. It's important to consult with your doctor to get a more detailed explanation of the reasons for the genetic test, how it can provide valuable information about your response to Lescol XL, and what potential adjustments to your treatment plan might be considered based on the results. [Responses are free of hallucinations]	Additional Comments	Question 4: I've been experiencing body pain from taking Crestor. My doctor is suggesting a genetic test, thinking it might explain the connection between my body pain and Crestor. Is this right? ChatGPT 3.5: Yes, your doctor's suggestion of a genetic test to explore the potential connection between your body pain and Crestor (rosuvastatin) is reasonable. Crestor is a statin medication commonly prescribed to lower cholesterol levels, and while it is generally well-tolerated by most people, some individuals may experience side effects. There is evidence that genetic factors can play a role in how individuals respond to medications, including statins. Certain genetic variations can affect how the body metabolizes drugs, potentially leading to variations in drug response and the likelihood of side effects. A genetic test can help identify specific genetic variations that may influence how your body processes Crestor. This information can be valuable in understanding whether there is a genetic basis for your body pain and whether an alternative medication or dosage adjustment might be more suitable for you. It's important to discuss any concerns or symptoms you're experiencing with your doctor. They can guide you through the decision-making process, including whether a genetic test is appropriate for your situation and what alternative treatment options may be available. Additionally, your doctor may consider other potential causes of your body pain to ensure a comprehensive evaluation of your symptoms. [Responses are accurate]	Question 4: I've been experiencing body pain from taking Crestor. My doctor is suggesting a genetic test, thinking it might explain the connection between my body pain and Crestor. Is this right? ChatGPT 3.5: Yes, your doctor's suggestion of a genetic test to explore the potential connection between your body pain and Crestor (rosuvastatin) is reasonable. Crestor is a statin medication commonly prescribed to lower cholesterol levels, and while it is generally well-tolerated by most people, some individuals may experience side effects. There is evidence that genetic factors can play a role in how individuals respond to medications, including statins. Certain genetic variations can affect how the body metabolizes drugs, potentially leading to variations in drug response and the likelihood of side effects. A genetic test can help identify specific genetic variations that may influence how your body processes Crestor. This information can be valuable in understanding whether there is a genetic basis for your body pain and whether an alternative medication or dosage adjustment might be more suitable for you. It's important to discuss any concerns or symptoms you're experiencing with your doctor. They can guide you through the decision-making process, including whether a genetic test is appropriate for your situation and what alternative treatment options may be available. Additionally, your doctor may consider other potential causes of your body pain to ensure a comprehensive evaluation of your symptoms. [Responses are relevant]	Question 4: I've been experiencing body pain from taking Crestor. My doctor is suggesting a genetic test, thinking it might explain the connection between my body pain and Crestor. Is this right? ChatGPT 3.5: Yes, your doctor's suggestion of a genetic test to explore the potential connection between your body pain and Crestor (rosuvastatin) is reasonable. Crestor is a statin medication commonly prescribed to lower cholesterol levels, and while it is generally well-tolerated by most people, some individuals may experience side effects. There is evidence that genetic factors can play a role in how individuals respond to medications, including statins. Certain genetic variations can affect how the body metabolizes drugs, potentially leading to variations in drug response and the likelihood of side effects. A genetic test can help identify specific genetic variations that may influence how your body processes Crestor. This information can be valuable in understanding whether there is a genetic basis for your body pain and whether an alternative medication or dosage adjustment might be more suitable for you. It's important to discuss any concerns or symptoms you're experiencing with your doctor. They can guide you through the decision-making process, including whether a genetic test is appropriate for your situation and what alternative treatment options may be available. Additionally, your doctor may consider other potential causes of your body pain to ensure a comprehensive evaluation of your symptoms. [Language is clear, accessible & empathetic]	Question 4: I've been experiencing body pain from taking Crestor. My doctor is suggesting a genetic test, thinking it might explain the connection between my body pain and Crestor. Is this right? ChatGPT 3.5: Yes, your doctor's suggestion of a genetic test to explore the potential connection between your body pain and Crestor (rosuvastatin) is reasonable. Crestor is a statin medication commonly prescribed to lower cholesterol levels, and while it is generally well-tolerated by most people, some individuals may experience side effects. There is evidence that genetic factors can play a role in how individuals respond to medications, including statins. Certain genetic variations can affect how the body metabolizes drugs, potentially leading to variations in drug response and the likelihood of side effects. A genetic test can help identify specific genetic variations that may influence how your body processes Crestor. This information can be valuable in understanding whether there is a genetic basis for your body pain and whether an alternative medication or dosage adjustment might be more suitable for you. It's important to discuss any concerns or symptoms you're experiencing with your doctor. They can guide you through the decision-making process, including whether a genetic test is appropriate for your situation and what alternative treatment options may be available. Additionally, your doctor may consider other potential causes of your body pain to ensure a comprehensive evaluation of your symptoms. [Responses are unbiased]	Question 4: I've been experiencing body pain from taking Crestor. My doctor is suggesting a genetic test, thinking it might explain the connection between my body pain and Crestor. Is this right? ChatGPT 3.5: Yes, your doctor's suggestion of a genetic test to explore the potential connection between your body pain and Crestor (rosuvastatin) is reasonable. Crestor is a statin medication commonly prescribed to lower cholesterol levels, and while it is generally well-tolerated by most people, some individuals may experience side effects. There is evidence that genetic factors can play a role in how individuals respond to medications, including statins. Certain genetic variations can affect how the body metabolizes drugs, potentially leading to variations in drug response and the likelihood of side effects. A genetic test can help identify specific genetic variations that may influence how your body processes Crestor. This information can be valuable in understanding whether there is a genetic basis for your body pain and whether an alternative medication or dosage adjustment might be more suitable for you. It's important to discuss any concerns or symptoms you're experiencing with your doctor. They can guide you through the decision-making process, including whether a genetic test is appropriate for your situation and what alternative treatment options may be available. Additionally, your doctor may consider other potential causes of your body pain to ensure a comprehensive evaluation of your symptoms. [Responses minimize risk]	Question 4: I've been experiencing body pain from taking Crestor. My doctor is suggesting a genetic test, thinking it might explain the connection between my body pain and Crestor. Is this right? ChatGPT 3.5: Yes, your doctor's suggestion of a genetic test to explore the potential connection between your body pain and Crestor (rosuvastatin) is reasonable. Crestor is a statin medication commonly prescribed to lower cholesterol levels, and while it is generally well-tolerated by most people, some individuals may experience side effects. There is evidence that genetic factors can play a role in how individuals respond to medications, including statins. Certain genetic variations can affect how the body metabolizes drugs, potentially leading to variations in drug response and the likelihood of side effects. A genetic test can help identify specific genetic variations that may influence how your body processes Crestor. This information can be valuable in understanding whether there is a genetic basis for your body pain and whether an alternative medication or dosage adjustment might be more suitable for you. It's important to discuss any concerns or symptoms you're experiencing with your doctor. They can guide you through the decision-making process, including whether a genetic test is appropriate for your situation and what alternative treatment options may be available. Additionally, your doctor may consider other potential causes of your body pain to ensure a comprehensive evaluation of your symptoms. [Responses are free of hallucinations]	Additional Comments	Question 5: I have been having severe muscle pain since I started taking Zocor, so I stopped. With my SLCO1B1 poor function result, my doctor says changing my medication should fix this problem. Will this really work? ChatGPT 3.5: I am not a doctor, but I can provide some general information. Zocor, also known as simvastatin, is a statin medication commonly used to lower cholesterol levels. The SLCO1B1 gene is associated with the metabolism of statins, and variations in this gene can affect how your body processes certain medications, including simvastatin. Individuals with a poor function result in the SLCO1B1 gene may be more prone to experiencing side effects from simvastatin, including muscle pain. Your doctor's suggestion to change your medication may be based on the idea that a different statin or a different type of cholesterol-lowering medication may be better tolerated by your body. Switching to another medication may indeed help alleviate your muscle pain, as different statins have different profiles of side effects. It's essential to discuss your concerns and symptoms with your doctor, as they can provide personalized advice based on your medical history and genetic information. Always follow your doctor's recommendations and inform them of any side effects or concerns you may have. They can guide you in finding the most suitable medication for your specific situation. [Responses are accurate]	Question 5: I have been having severe muscle pain since I started taking Zocor, so I stopped. With my SLCO1B1 poor function result, my doctor says changing my medication should fix this problem. Will this really work? ChatGPT 3.5: I am not a doctor, but I can provide some general information. Zocor, also known as simvastatin, is a statin medication commonly used to lower cholesterol levels. The SLCO1B1 gene is associated with the metabolism of statins, and variations in this gene can affect how your body processes certain medications, including simvastatin. Individuals with a poor function result in the SLCO1B1 gene may be more prone to experiencing side effects from simvastatin, including muscle pain. Your doctor's suggestion to change your medication may be based on the idea that a different statin or a different type of cholesterol-lowering medication may be better tolerated by your body. Switching to another medication may indeed help alleviate your muscle pain, as different statins have different profiles of side effects. It's essential to discuss your concerns and symptoms with your doctor, as they can provide personalized advice based on your medical history and genetic information. Always follow your doctor's recommendations and inform them of any side effects or concerns you may have. They can guide you in finding the most suitable medication for your specific situation. [Responses are relevant]	Question 5: I have been having severe muscle pain since I started taking Zocor, so I stopped. With my SLCO1B1 poor function result, my doctor says changing my medication should fix this problem. Will this really work? ChatGPT 3.5: I am not a doctor, but I can provide some general information. Zocor, also known as simvastatin, is a statin medication commonly used to lower cholesterol levels. The SLCO1B1 gene is associated with the metabolism of statins, and variations in this gene can affect how your body processes certain medications, including simvastatin. Individuals with a poor function result in the SLCO1B1 gene may be more prone to experiencing side effects from simvastatin, including muscle pain. Your doctor's suggestion to change your medication may be based on the idea that a different statin or a different type of cholesterol-lowering medication may be better tolerated by your body. Switching to another medication may indeed help alleviate your muscle pain, as different statins have different profiles of side effects. It's essential to discuss your concerns and symptoms with your doctor, as they can provide personalized advice based on your medical history and genetic information. Always follow your doctor's recommendations and inform them of any side effects or concerns you may have. They can guide you in finding the most suitable medication for your specific situation. [Language is clear, accessible & empathetic]	Question 5: I have been having severe muscle pain since I started taking Zocor, so I stopped. With my SLCO1B1 poor function result, my doctor says changing my medication should fix this problem. Will this really work? ChatGPT 3.5: I am not a doctor, but I can provide some general information. Zocor, also known as simvastatin, is a statin medication commonly used to lower cholesterol levels. The SLCO1B1 gene is associated with the metabolism of statins, and variations in this gene can affect how your body processes certain medications, including simvastatin. Individuals with a poor function result in the SLCO1B1 gene may be more prone to experiencing side effects from simvastatin, including muscle pain. Your doctor's suggestion to change your medication may be based on the idea that a different statin or a different type of cholesterol-lowering medication may be better tolerated by your body. Switching to another medication may indeed help alleviate your muscle pain, as different statins have different profiles of side effects. It's essential to discuss your concerns and symptoms with your doctor, as they can provide personalized advice based on your medical history and genetic information. Always follow your doctor's recommendations and inform them of any side effects or concerns you may have. They can guide you in finding the most suitable medication for your specific situation. [Responses are unbiased]	Question 5: I have been having severe muscle pain since I started taking Zocor, so I stopped. With my SLCO1B1 poor function result, my doctor says changing my medication should fix this problem. Will this really work? ChatGPT 3.5: I am not a doctor, but I can provide some general information. Zocor, also known as simvastatin, is a statin medication commonly used to lower cholesterol levels. The SLCO1B1 gene is associated with the metabolism of statins, and variations in this gene can affect how your body processes certain medications, including simvastatin. Individuals with a poor function result in the SLCO1B1 gene may be more prone to experiencing side effects from simvastatin, including muscle pain. Your doctor's suggestion to change your medication may be based on the idea that a different statin or a different type of cholesterol-lowering medication may be better tolerated by your body. Switching to another medication may indeed help alleviate your muscle pain, as different statins have different profiles of side effects. It's essential to discuss your concerns and symptoms with your doctor, as they can provide personalized advice based on your medical history and genetic information. Always follow your doctor's recommendations and inform them of any side effects or concerns you may have. They can guide you in finding the most suitable medication for your specific situation. [Responses minimize risk]	Question 5: I have been having severe muscle pain since I started taking Zocor, so I stopped. With my SLCO1B1 poor function result, my doctor says changing my medication should fix this problem. Will this really work? ChatGPT 3.5: I am not a doctor, but I can provide some general information. Zocor, also known as simvastatin, is a statin medication commonly used to lower cholesterol levels. The SLCO1B1 gene is associated with the metabolism of statins, and variations in this gene can affect how your body processes certain medications, including simvastatin. Individuals with a poor function result in the SLCO1B1 gene may be more prone to experiencing side effects from simvastatin, including muscle pain. Your doctor's suggestion to change your medication may be based on the idea that a different statin or a different type of cholesterol-lowering medication may be better tolerated by your body. Switching to another medication may indeed help alleviate your muscle pain, as different statins have different profiles of side effects. It's essential to discuss your concerns and symptoms with your doctor, as they can provide personalized advice based on your medical history and genetic information. Always follow your doctor's recommendations and inform them of any side effects or concerns you may have. They can guide you in finding the most suitable medication for your specific situation. [Responses are free of hallucinations]	Additional Comments	Question 6: I am taking Lipitor but it wasn’t working, and my genetic test shows SLCO1B1 decreased function. My doctor says changing my medication will fix my issues. What if the new medication does not work? Is this related to my race or weight? ChatGPT 3.5: The information you provided suggests that you have a genetic variation in the SLCO1B1 gene, which is associated with decreased function. This gene is involved in the transport of statin medications, such as Lipitor (atorvastatin), in the liver. Genetic variations in SLCO1B1 can affect how the body processes and responds to statins, potentially leading to side effects or reduced efficacy. If Lipitor isn't working for you due to your SLCO1B1 genotype, your doctor may recommend switching to a different statin or adjusting the dosage. Other statins include simvastatin, rosuvastatin, pravastatin, and others. Choosing a different statin may help improve your response and reduce the risk of side effects associated with your genetic profile. It's important to note that the effectiveness and tolerability of statins can vary from person to person. If the new medication doesn't work or causes undesirable side effects, your doctor may explore alternative treatment options or adjust the dosage further. They will consider factors such as your overall health, cholesterol levels, and any other relevant medical conditions. Race and weight can influence how medications are metabolized in the body, but the primary consideration in your case appears to be your genetic variation in SLCO1B1. Genetic factors can play a significant role in how individuals respond to medications, and personalized medicine, including genetic testing, can help tailor treatment plans to individual needs. It's crucial to have open and ongoing communication with your healthcare provider. They can guide you through the process of finding the most effective and well-tolerated treatment based on your unique circumstances. If you have concerns about your medications, potential side effects, or treatment options, discussing these with your doctor is essential for finding the most suitable solution for you. [Responses are accurate]	Question 6: I am taking Lipitor but it wasn’t working, and my genetic test shows SLCO1B1 decreased function. My doctor says changing my medication will fix my issues. What if the new medication does not work? Is this related to my race or weight? ChatGPT 3.5: The information you provided suggests that you have a genetic variation in the SLCO1B1 gene, which is associated with decreased function. This gene is involved in the transport of statin medications, such as Lipitor (atorvastatin), in the liver. Genetic variations in SLCO1B1 can affect how the body processes and responds to statins, potentially leading to side effects or reduced efficacy. If Lipitor isn't working for you due to your SLCO1B1 genotype, your doctor may recommend switching to a different statin or adjusting the dosage. Other statins include simvastatin, rosuvastatin, pravastatin, and others. Choosing a different statin may help improve your response and reduce the risk of side effects associated with your genetic profile. It's important to note that the effectiveness and tolerability of statins can vary from person to person. If the new medication doesn't work or causes undesirable side effects, your doctor may explore alternative treatment options or adjust the dosage further. They will consider factors such as your overall health, cholesterol levels, and any other relevant medical conditions. Race and weight can influence how medications are metabolized in the body, but the primary consideration in your case appears to be your genetic variation in SLCO1B1. Genetic factors can play a significant role in how individuals respond to medications, and personalized medicine, including genetic testing, can help tailor treatment plans to individual needs. It's crucial to have open and ongoing communication with your healthcare provider. They can guide you through the process of finding the most effective and well-tolerated treatment based on your unique circumstances. If you have concerns about your medications, potential side effects, or treatment options, discussing these with your doctor is essential for finding the most suitable solution for you. [Responses are relevant]	Question 6: I am taking Lipitor but it wasn’t working, and my genetic test shows SLCO1B1 decreased function. My doctor says changing my medication will fix my issues. What if the new medication does not work? Is this related to my race or weight? ChatGPT 3.5: The information you provided suggests that you have a genetic variation in the SLCO1B1 gene, which is associated with decreased function. This gene is involved in the transport of statin medications, such as Lipitor (atorvastatin), in the liver. Genetic variations in SLCO1B1 can affect how the body processes and responds to statins, potentially leading to side effects or reduced efficacy. If Lipitor isn't working for you due to your SLCO1B1 genotype, your doctor may recommend switching to a different statin or adjusting the dosage. Other statins include simvastatin, rosuvastatin, pravastatin, and others. Choosing a different statin may help improve your response and reduce the risk of side effects associated with your genetic profile. It's important to note that the effectiveness and tolerability of statins can vary from person to person. If the new medication doesn't work or causes undesirable side effects, your doctor may explore alternative treatment options or adjust the dosage further. They will consider factors such as your overall health, cholesterol levels, and any other relevant medical conditions. Race and weight can influence how medications are metabolized in the body, but the primary consideration in your case appears to be your genetic variation in SLCO1B1. Genetic factors can play a significant role in how individuals respond to medications, and personalized medicine, including genetic testing, can help tailor treatment plans to individual needs. It's crucial to have open and ongoing communication with your healthcare provider. They can guide you through the process of finding the most effective and well-tolerated treatment based on your unique circumstances. If you have concerns about your medications, potential side effects, or treatment options, discussing these with your doctor is essential for finding the most suitable solution for you. [Language is clear, accessible & empathetic]	Question 6: I am taking Lipitor but it wasn’t working, and my genetic test shows SLCO1B1 decreased function. My doctor says changing my medication will fix my issues. What if the new medication does not work? Is this related to my race or weight? ChatGPT 3.5: The information you provided suggests that you have a genetic variation in the SLCO1B1 gene, which is associated with decreased function. This gene is involved in the transport of statin medications, such as Lipitor (atorvastatin), in the liver. Genetic variations in SLCO1B1 can affect how the body processes and responds to statins, potentially leading to side effects or reduced efficacy. If Lipitor isn't working for you due to your SLCO1B1 genotype, your doctor may recommend switching to a different statin or adjusting the dosage. Other statins include simvastatin, rosuvastatin, pravastatin, and others. Choosing a different statin may help improve your response and reduce the risk of side effects associated with your genetic profile. It's important to note that the effectiveness and tolerability of statins can vary from person to person. If the new medication doesn't work or causes undesirable side effects, your doctor may explore alternative treatment options or adjust the dosage further. They will consider factors such as your overall health, cholesterol levels, and any other relevant medical conditions. Race and weight can influence how medications are metabolized in the body, but the primary consideration in your case appears to be your genetic variation in SLCO1B1. Genetic factors can play a significant role in how individuals respond to medications, and personalized medicine, including genetic testing, can help tailor treatment plans to individual needs. It's crucial to have open and ongoing communication with your healthcare provider. They can guide you through the process of finding the most effective and well-tolerated treatment based on your unique circumstances. If you have concerns about your medications, potential side effects, or treatment options, discussing these with your doctor is essential for finding the most suitable solution for you. [Responses are unbiased]	Question 6: I am taking Lipitor but it wasn’t working, and my genetic test shows SLCO1B1 decreased function. My doctor says changing my medication will fix my issues. What if the new medication does not work? Is this related to my race or weight? ChatGPT 3.5: The information you provided suggests that you have a genetic variation in the SLCO1B1 gene, which is associated with decreased function. This gene is involved in the transport of statin medications, such as Lipitor (atorvastatin), in the liver. Genetic variations in SLCO1B1 can affect how the body processes and responds to statins, potentially leading to side effects or reduced efficacy. If Lipitor isn't working for you due to your SLCO1B1 genotype, your doctor may recommend switching to a different statin or adjusting the dosage. Other statins include simvastatin, rosuvastatin, pravastatin, and others. Choosing a different statin may help improve your response and reduce the risk of side effects associated with your genetic profile. It's important to note that the effectiveness and tolerability of statins can vary from person to person. If the new medication doesn't work or causes undesirable side effects, your doctor may explore alternative treatment options or adjust the dosage further. They will consider factors such as your overall health, cholesterol levels, and any other relevant medical conditions. Race and weight can influence how medications are metabolized in the body, but the primary consideration in your case appears to be your genetic variation in SLCO1B1. Genetic factors can play a significant role in how individuals respond to medications, and personalized medicine, including genetic testing, can help tailor treatment plans to individual needs. It's crucial to have open and ongoing communication with your healthcare provider. They can guide you through the process of finding the most effective and well-tolerated treatment based on your unique circumstances. If you have concerns about your medications, potential side effects, or treatment options, discussing these with your doctor is essential for finding the most suitable solution for you. [Responses minimize risk]	Question 6: I am taking Lipitor but it wasn’t working, and my genetic test shows SLCO1B1 decreased function. My doctor says changing my medication will fix my issues. What if the new medication does not work? Is this related to my race or weight? ChatGPT 3.5: The information you provided suggests that you have a genetic variation in the SLCO1B1 gene, which is associated with decreased function. This gene is involved in the transport of statin medications, such as Lipitor (atorvastatin), in the liver. Genetic variations in SLCO1B1 can affect how the body processes and responds to statins, potentially leading to side effects or reduced efficacy. If Lipitor isn't working for you due to your SLCO1B1 genotype, your doctor may recommend switching to a different statin or adjusting the dosage. Other statins include simvastatin, rosuvastatin, pravastatin, and others. Choosing a different statin may help improve your response and reduce the risk of side effects associated with your genetic profile. It's important to note that the effectiveness and tolerability of statins can vary from person to person. If the new medication doesn't work or causes undesirable side effects, your doctor may explore alternative treatment options or adjust the dosage further. They will consider factors such as your overall health, cholesterol levels, and any other relevant medical conditions. Race and weight can influence how medications are metabolized in the body, but the primary consideration in your case appears to be your genetic variation in SLCO1B1. Genetic factors can play a significant role in how individuals respond to medications, and personalized medicine, including genetic testing, can help tailor treatment plans to individual needs. It's crucial to have open and ongoing communication with your healthcare provider. They can guide you through the process of finding the most effective and well-tolerated treatment based on your unique circumstances. If you have concerns about your medications, potential side effects, or treatment options, discussing these with your doctor is essential for finding the most suitable solution for you. [Responses are free of hallucinations]	Additional Comments	Question 7: I have been having severe muscle pain ever since I started taking Zocor for my cholesterol, so I stopped taking it. My doctor ordered a pharmacogenetic test to see if the side effects I was experiencing are related to my genes. I got my results back, I have SLCO1B1 poor function and my doctor says changing my medication should fix this problem. Will this really work? I don't want to go through that kind of pain again. ChatGPT 3.5: I am not a medical professional, but I can provide you with some general information. It's important to consult with your healthcare provider for personalized advice based on your specific situation. The SLCO1B1 gene is involved in the metabolism of certain drugs, including statins like Zocor (simvastatin). People with SLCO1B1 variations may metabolize these drugs differently, potentially leading to an increased risk of side effects, such as muscle pain or myopathy. If your pharmacogenetic test revealed that you have a poor function variant of SLCO1B1 and you experienced severe muscle pain while taking Zocor, your doctor may consider switching you to a different statin or adjusting the dosage. Different statins have varying effects on individuals, and your doctor may choose one that is better suited to your genetic profile to minimize the risk of side effects. It's important to follow your doctor's recommendations and communicate any concerns or symptoms you may experience with the new medication. They can work with you to find the most suitable alternative that balances effectiveness and tolerability based on your genetic makeup. If you have reservations or questions about the proposed change, consider discussing them with your healthcare provider to ensure you have a clear understanding of the potential benefits and risks associated with the new medication. [Responses are accurate]	Question 7: I have been having severe muscle pain ever since I started taking Zocor for my cholesterol, so I stopped taking it. My doctor ordered a pharmacogenetic test to see if the side effects I was experiencing are related to my genes. I got my results back, I have SLCO1B1 poor function and my doctor says changing my medication should fix this problem. Will this really work? I don't want to go through that kind of pain again. ChatGPT 3.5: I am not a medical professional, but I can provide you with some general information. It's important to consult with your healthcare provider for personalized advice based on your specific situation. The SLCO1B1 gene is involved in the metabolism of certain drugs, including statins like Zocor (simvastatin). People with SLCO1B1 variations may metabolize these drugs differently, potentially leading to an increased risk of side effects, such as muscle pain or myopathy. If your pharmacogenetic test revealed that you have a poor function variant of SLCO1B1 and you experienced severe muscle pain while taking Zocor, your doctor may consider switching you to a different statin or adjusting the dosage. Different statins have varying effects on individuals, and your doctor may choose one that is better suited to your genetic profile to minimize the risk of side effects. It's important to follow your doctor's recommendations and communicate any concerns or symptoms you may experience with the new medication. They can work with you to find the most suitable alternative that balances effectiveness and tolerability based on your genetic makeup. If you have reservations or questions about the proposed change, consider discussing them with your healthcare provider to ensure you have a clear understanding of the potential benefits and risks associated with the new medication. [Responses are relevant]	Question 7: I have been having severe muscle pain ever since I started taking Zocor for my cholesterol, so I stopped taking it. My doctor ordered a pharmacogenetic test to see if the side effects I was experiencing are related to my genes. I got my results back, I have SLCO1B1 poor function and my doctor says changing my medication should fix this problem. Will this really work? I don't want to go through that kind of pain again. ChatGPT 3.5: I am not a medical professional, but I can provide you with some general information. It's important to consult with your healthcare provider for personalized advice based on your specific situation. The SLCO1B1 gene is involved in the metabolism of certain drugs, including statins like Zocor (simvastatin). People with SLCO1B1 variations may metabolize these drugs differently, potentially leading to an increased risk of side effects, such as muscle pain or myopathy. If your pharmacogenetic test revealed that you have a poor function variant of SLCO1B1 and you experienced severe muscle pain while taking Zocor, your doctor may consider switching you to a different statin or adjusting the dosage. Different statins have varying effects on individuals, and your doctor may choose one that is better suited to your genetic profile to minimize the risk of side effects. It's important to follow your doctor's recommendations and communicate any concerns or symptoms you may experience with the new medication. They can work with you to find the most suitable alternative that balances effectiveness and tolerability based on your genetic makeup. If you have reservations or questions about the proposed change, consider discussing them with your healthcare provider to ensure you have a clear understanding of the potential benefits and risks associated with the new medication. [Language is clear, accessible & empathetic]	Question 7: I have been having severe muscle pain ever since I started taking Zocor for my cholesterol, so I stopped taking it. My doctor ordered a pharmacogenetic test to see if the side effects I was experiencing are related to my genes. I got my results back, I have SLCO1B1 poor function and my doctor says changing my medication should fix this problem. Will this really work? I don't want to go through that kind of pain again. ChatGPT 3.5: I am not a medical professional, but I can provide you with some general information. It's important to consult with your healthcare provider for personalized advice based on your specific situation. The SLCO1B1 gene is involved in the metabolism of certain drugs, including statins like Zocor (simvastatin). People with SLCO1B1 variations may metabolize these drugs differently, potentially leading to an increased risk of side effects, such as muscle pain or myopathy. If your pharmacogenetic test revealed that you have a poor function variant of SLCO1B1 and you experienced severe muscle pain while taking Zocor, your doctor may consider switching you to a different statin or adjusting the dosage. Different statins have varying effects on individuals, and your doctor may choose one that is better suited to your genetic profile to minimize the risk of side effects. It's important to follow your doctor's recommendations and communicate any concerns or symptoms you may experience with the new medication. They can work with you to find the most suitable alternative that balances effectiveness and tolerability based on your genetic makeup. If you have reservations or questions about the proposed change, consider discussing them with your healthcare provider to ensure you have a clear understanding of the potential benefits and risks associated with the new medication. [Responses are unbiased]	Question 7: I have been having severe muscle pain ever since I started taking Zocor for my cholesterol, so I stopped taking it. My doctor ordered a pharmacogenetic test to see if the side effects I was experiencing are related to my genes. I got my results back, I have SLCO1B1 poor function and my doctor says changing my medication should fix this problem. Will this really work? I don't want to go through that kind of pain again. ChatGPT 3.5: I am not a medical professional, but I can provide you with some general information. It's important to consult with your healthcare provider for personalized advice based on your specific situation. The SLCO1B1 gene is involved in the metabolism of certain drugs, including statins like Zocor (simvastatin). People with SLCO1B1 variations may metabolize these drugs differently, potentially leading to an increased risk of side effects, such as muscle pain or myopathy. If your pharmacogenetic test revealed that you have a poor function variant of SLCO1B1 and you experienced severe muscle pain while taking Zocor, your doctor may consider switching you to a different statin or adjusting the dosage. Different statins have varying effects on individuals, and your doctor may choose one that is better suited to your genetic profile to minimize the risk of side effects. It's important to follow your doctor's recommendations and communicate any concerns or symptoms you may experience with the new medication. They can work with you to find the most suitable alternative that balances effectiveness and tolerability based on your genetic makeup. If you have reservations or questions about the proposed change, consider discussing them with your healthcare provider to ensure you have a clear understanding of the potential benefits and risks associated with the new medication. [Responses minimize risk]	Question 7: I have been having severe muscle pain ever since I started taking Zocor for my cholesterol, so I stopped taking it. My doctor ordered a pharmacogenetic test to see if the side effects I was experiencing are related to my genes. I got my results back, I have SLCO1B1 poor function and my doctor says changing my medication should fix this problem. Will this really work? I don't want to go through that kind of pain again. ChatGPT 3.5: I am not a medical professional, but I can provide you with some general information. It's important to consult with your healthcare provider for personalized advice based on your specific situation. The SLCO1B1 gene is involved in the metabolism of certain drugs, including statins like Zocor (simvastatin). People with SLCO1B1 variations may metabolize these drugs differently, potentially leading to an increased risk of side effects, such as muscle pain or myopathy. If your pharmacogenetic test revealed that you have a poor function variant of SLCO1B1 and you experienced severe muscle pain while taking Zocor, your doctor may consider switching you to a different statin or adjusting the dosage. Different statins have varying effects on individuals, and your doctor may choose one that is better suited to your genetic profile to minimize the risk of side effects. It's important to follow your doctor's recommendations and communicate any concerns or symptoms you may experience with the new medication. They can work with you to find the most suitable alternative that balances effectiveness and tolerability based on your genetic makeup. If you have reservations or questions about the proposed change, consider discussing them with your healthcare provider to ensure you have a clear understanding of the potential benefits and risks associated with the new medication. [Responses are free of hallucinations]	Additional Comments	Question 8: My doctor is considering switching my statin medication and mentioned something about SLCO1B1 testing. Can you explain what this test is and how it might influence the decision to change my medication? ChatGPT 3.5: The SLCO1B1 gene encodes a protein involved in the transport of statins, which are a class of medications commonly prescribed to lower cholesterol levels. Some individuals may have variations in the SLCO1B1 gene that can affect how their bodies metabolize and respond to statin medications. SLCO1B1 testing is a genetic test that examines specific variations in the SLCO1B1 gene. These variations can impact the way the body processes certain statins, particularly simvastatin and, to a lesser extent, atorvastatin. If you have specific variations in the SLCO1B1 gene, you may be at an increased risk of experiencing statin-related side effects, such as muscle pain or myopathy. Understanding your SLCO1B1 genotype through genetic testing can help your doctor make more personalized and informed decisions about which statin medication may be the most suitable for you. If you have a genetic variant associated with an increased risk of statin-related side effects, your doctor may consider adjusting the type or dosage of statin prescribed to minimize the likelihood of adverse effects while still effectively managing your cholesterol levels. It's important to note that while SLCO1B1 testing can provide valuable information, it is just one factor that your doctor will consider when deciding on the most appropriate statin medication for you. Your overall health, medical history, and other factors will also play a role in the decision-making process. If your doctor has recommended SLCO1B1 testing, it is likely part of an effort to personalize your treatment plan and optimize the balance between cholesterol management and minimizing potential side effects. [Responses are accurate]	Question 8: My doctor is considering switching my statin medication and mentioned something about SLCO1B1 testing. Can you explain what this test is and how it might influence the decision to change my medication? ChatGPT 3.5: The SLCO1B1 gene encodes a protein involved in the transport of statins, which are a class of medications commonly prescribed to lower cholesterol levels. Some individuals may have variations in the SLCO1B1 gene that can affect how their bodies metabolize and respond to statin medications. SLCO1B1 testing is a genetic test that examines specific variations in the SLCO1B1 gene. These variations can impact the way the body processes certain statins, particularly simvastatin and, to a lesser extent, atorvastatin. If you have specific variations in the SLCO1B1 gene, you may be at an increased risk of experiencing statin-related side effects, such as muscle pain or myopathy. Understanding your SLCO1B1 genotype through genetic testing can help your doctor make more personalized and informed decisions about which statin medication may be the most suitable for you. If you have a genetic variant associated with an increased risk of statin-related side effects, your doctor may consider adjusting the type or dosage of statin prescribed to minimize the likelihood of adverse effects while still effectively managing your cholesterol levels. It's important to note that while SLCO1B1 testing can provide valuable information, it is just one factor that your doctor will consider when deciding on the most appropriate statin medication for you. Your overall health, medical history, and other factors will also play a role in the decision-making process. If your doctor has recommended SLCO1B1 testing, it is likely part of an effort to personalize your treatment plan and optimize the balance between cholesterol management and minimizing potential side effects. [Responses are relevant]	Question 8: My doctor is considering switching my statin medication and mentioned something about SLCO1B1 testing. Can you explain what this test is and how it might influence the decision to change my medication? ChatGPT 3.5: The SLCO1B1 gene encodes a protein involved in the transport of statins, which are a class of medications commonly prescribed to lower cholesterol levels. Some individuals may have variations in the SLCO1B1 gene that can affect how their bodies metabolize and respond to statin medications. SLCO1B1 testing is a genetic test that examines specific variations in the SLCO1B1 gene. These variations can impact the way the body processes certain statins, particularly simvastatin and, to a lesser extent, atorvastatin. If you have specific variations in the SLCO1B1 gene, you may be at an increased risk of experiencing statin-related side effects, such as muscle pain or myopathy. Understanding your SLCO1B1 genotype through genetic testing can help your doctor make more personalized and informed decisions about which statin medication may be the most suitable for you. If you have a genetic variant associated with an increased risk of statin-related side effects, your doctor may consider adjusting the type or dosage of statin prescribed to minimize the likelihood of adverse effects while still effectively managing your cholesterol levels. It's important to note that while SLCO1B1 testing can provide valuable information, it is just one factor that your doctor will consider when deciding on the most appropriate statin medication for you. Your overall health, medical history, and other factors will also play a role in the decision-making process. If your doctor has recommended SLCO1B1 testing, it is likely part of an effort to personalize your treatment plan and optimize the balance between cholesterol management and minimizing potential side effects. [Language is clear, accessible & empathetic]	Question 8: My doctor is considering switching my statin medication and mentioned something about SLCO1B1 testing. Can you explain what this test is and how it might influence the decision to change my medication? ChatGPT 3.5: The SLCO1B1 gene encodes a protein involved in the transport of statins, which are a class of medications commonly prescribed to lower cholesterol levels. Some individuals may have variations in the SLCO1B1 gene that can affect how their bodies metabolize and respond to statin medications. SLCO1B1 testing is a genetic test that examines specific variations in the SLCO1B1 gene. These variations can impact the way the body processes certain statins, particularly simvastatin and, to a lesser extent, atorvastatin. If you have specific variations in the SLCO1B1 gene, you may be at an increased risk of experiencing statin-related side effects, such as muscle pain or myopathy. Understanding your SLCO1B1 genotype through genetic testing can help your doctor make more personalized and informed decisions about which statin medication may be the most suitable for you. If you have a genetic variant associated with an increased risk of statin-related side effects, your doctor may consider adjusting the type or dosage of statin prescribed to minimize the likelihood of adverse effects while still effectively managing your cholesterol levels. It's important to note that while SLCO1B1 testing can provide valuable information, it is just one factor that your doctor will consider when deciding on the most appropriate statin medication for you. Your overall health, medical history, and other factors will also play a role in the decision-making process. If your doctor has recommended SLCO1B1 testing, it is likely part of an effort to personalize your treatment plan and optimize the balance between cholesterol management and minimizing potential side effects. [Responses are unbiased]	Question 8: My doctor is considering switching my statin medication and mentioned something about SLCO1B1 testing. Can you explain what this test is and how it might influence the decision to change my medication? ChatGPT 3.5: The SLCO1B1 gene encodes a protein involved in the transport of statins, which are a class of medications commonly prescribed to lower cholesterol levels. Some individuals may have variations in the SLCO1B1 gene that can affect how their bodies metabolize and respond to statin medications. SLCO1B1 testing is a genetic test that examines specific variations in the SLCO1B1 gene. These variations can impact the way the body processes certain statins, particularly simvastatin and, to a lesser extent, atorvastatin. If you have specific variations in the SLCO1B1 gene, you may be at an increased risk of experiencing statin-related side effects, such as muscle pain or myopathy. Understanding your SLCO1B1 genotype through genetic testing can help your doctor make more personalized and informed decisions about which statin medication may be the most suitable for you. If you have a genetic variant associated with an increased risk of statin-related side effects, your doctor may consider adjusting the type or dosage of statin prescribed to minimize the likelihood of adverse effects while still effectively managing your cholesterol levels. It's important to note that while SLCO1B1 testing can provide valuable information, it is just one factor that your doctor will consider when deciding on the most appropriate statin medication for you. Your overall health, medical history, and other factors will also play a role in the decision-making process. If your doctor has recommended SLCO1B1 testing, it is likely part of an effort to personalize your treatment plan and optimize the balance between cholesterol management and minimizing potential side effects. [Responses minimize risk]	Question 8: My doctor is considering switching my statin medication and mentioned something about SLCO1B1 testing. Can you explain what this test is and how it might influence the decision to change my medication? ChatGPT 3.5: The SLCO1B1 gene encodes a protein involved in the transport of statins, which are a class of medications commonly prescribed to lower cholesterol levels. Some individuals may have variations in the SLCO1B1 gene that can affect how their bodies metabolize and respond to statin medications. SLCO1B1 testing is a genetic test that examines specific variations in the SLCO1B1 gene. These variations can impact the way the body processes certain statins, particularly simvastatin and, to a lesser extent, atorvastatin. If you have specific variations in the SLCO1B1 gene, you may be at an increased risk of experiencing statin-related side effects, such as muscle pain or myopathy. Understanding your SLCO1B1 genotype through genetic testing can help your doctor make more personalized and informed decisions about which statin medication may be the most suitable for you. If you have a genetic variant associated with an increased risk of statin-related side effects, your doctor may consider adjusting the type or dosage of statin prescribed to minimize the likelihood of adverse effects while still effectively managing your cholesterol levels. It's important to note that while SLCO1B1 testing can provide valuable information, it is just one factor that your doctor will consider when deciding on the most appropriate statin medication for you. Your overall health, medical history, and other factors will also play a role in the decision-making process. If your doctor has recommended SLCO1B1 testing, it is likely part of an effort to personalize your treatment plan and optimize the balance between cholesterol management and minimizing potential side effects. [Responses are free of hallucinations]	Additional Comments	Question 9: I've been experiencing body pain from taking Lipitor. Can my genetic test results explain this? ChatGPT 3.5: I am not a doctor, but I can offer some general information. If you are experiencing body pain after taking Lipitor (atorvastatin), it's important to consult with your healthcare provider. They can provide personalized advice based on your medical history, current health status, and any genetic factors that may be relevant. While genetic testing can provide information about how your body metabolizes certain medications, it may not directly explain the specific side effects you are experiencing. However, some genetic variations can influence how your body processes medications, including statins like Lipitor. Pharmacogenomic testing may help identify genetic factors that could affect your response to certain drugs, but the interpretation of these results is complex and should be done by a healthcare professional. If you suspect that your body pain is related to Lipitor, your doctor may consider adjusting the dosage, switching to a different statin, or exploring alternative treatment options. It's essential to communicate openly with your healthcare provider to find the most appropriate and effective solution for your specific situation. Remember, it's crucial not to make any changes to your medication without consulting your healthcare provider, as they can guide you based on a comprehensive understanding of your health and medical history. [Responses are accurate]	Question 9: I've been experiencing body pain from taking Lipitor. Can my genetic test results explain this? ChatGPT 3.5: I am not a doctor, but I can offer some general information. If you are experiencing body pain after taking Lipitor (atorvastatin), it's important to consult with your healthcare provider. They can provide personalized advice based on your medical history, current health status, and any genetic factors that may be relevant. While genetic testing can provide information about how your body metabolizes certain medications, it may not directly explain the specific side effects you are experiencing. However, some genetic variations can influence how your body processes medications, including statins like Lipitor. Pharmacogenomic testing may help identify genetic factors that could affect your response to certain drugs, but the interpretation of these results is complex and should be done by a healthcare professional. If you suspect that your body pain is related to Lipitor, your doctor may consider adjusting the dosage, switching to a different statin, or exploring alternative treatment options. It's essential to communicate openly with your healthcare provider to find the most appropriate and effective solution for your specific situation. Remember, it's crucial not to make any changes to your medication without consulting your healthcare provider, as they can guide you based on a comprehensive understanding of your health and medical history. [Responses are relevant]	Question 9: I've been experiencing body pain from taking Lipitor. Can my genetic test results explain this? ChatGPT 3.5: I am not a doctor, but I can offer some general information. If you are experiencing body pain after taking Lipitor (atorvastatin), it's important to consult with your healthcare provider. They can provide personalized advice based on your medical history, current health status, and any genetic factors that may be relevant. While genetic testing can provide information about how your body metabolizes certain medications, it may not directly explain the specific side effects you are experiencing. However, some genetic variations can influence how your body processes medications, including statins like Lipitor. Pharmacogenomic testing may help identify genetic factors that could affect your response to certain drugs, but the interpretation of these results is complex and should be done by a healthcare professional. If you suspect that your body pain is related to Lipitor, your doctor may consider adjusting the dosage, switching to a different statin, or exploring alternative treatment options. It's essential to communicate openly with your healthcare provider to find the most appropriate and effective solution for your specific situation. Remember, it's crucial not to make any changes to your medication without consulting your healthcare provider, as they can guide you based on a comprehensive understanding of your health and medical history. [Language is clear, accessible & empathetic]	Question 9: I've been experiencing body pain from taking Lipitor. Can my genetic test results explain this? ChatGPT 3.5: I am not a doctor, but I can offer some general information. If you are experiencing body pain after taking Lipitor (atorvastatin), it's important to consult with your healthcare provider. They can provide personalized advice based on your medical history, current health status, and any genetic factors that may be relevant. While genetic testing can provide information about how your body metabolizes certain medications, it may not directly explain the specific side effects you are experiencing. However, some genetic variations can influence how your body processes medications, including statins like Lipitor. Pharmacogenomic testing may help identify genetic factors that could affect your response to certain drugs, but the interpretation of these results is complex and should be done by a healthcare professional. If you suspect that your body pain is related to Lipitor, your doctor may consider adjusting the dosage, switching to a different statin, or exploring alternative treatment options. It's essential to communicate openly with your healthcare provider to find the most appropriate and effective solution for your specific situation. Remember, it's crucial not to make any changes to your medication without consulting your healthcare provider, as they can guide you based on a comprehensive understanding of your health and medical history. [Responses are unbiased]	Question 9: I've been experiencing body pain from taking Lipitor. Can my genetic test results explain this? ChatGPT 3.5: I am not a doctor, but I can offer some general information. If you are experiencing body pain after taking Lipitor (atorvastatin), it's important to consult with your healthcare provider. They can provide personalized advice based on your medical history, current health status, and any genetic factors that may be relevant. While genetic testing can provide information about how your body metabolizes certain medications, it may not directly explain the specific side effects you are experiencing. However, some genetic variations can influence how your body processes medications, including statins like Lipitor. Pharmacogenomic testing may help identify genetic factors that could affect your response to certain drugs, but the interpretation of these results is complex and should be done by a healthcare professional. If you suspect that your body pain is related to Lipitor, your doctor may consider adjusting the dosage, switching to a different statin, or exploring alternative treatment options. It's essential to communicate openly with your healthcare provider to find the most appropriate and effective solution for your specific situation. Remember, it's crucial not to make any changes to your medication without consulting your healthcare provider, as they can guide you based on a comprehensive understanding of your health and medical history. [Responses minimize risk]	Question 9: I've been experiencing body pain from taking Lipitor. Can my genetic test results explain this? ChatGPT 3.5: I am not a doctor, but I can offer some general information. If you are experiencing body pain after taking Lipitor (atorvastatin), it's important to consult with your healthcare provider. They can provide personalized advice based on your medical history, current health status, and any genetic factors that may be relevant. While genetic testing can provide information about how your body metabolizes certain medications, it may not directly explain the specific side effects you are experiencing. However, some genetic variations can influence how your body processes medications, including statins like Lipitor. Pharmacogenomic testing may help identify genetic factors that could affect your response to certain drugs, but the interpretation of these results is complex and should be done by a healthcare professional. If you suspect that your body pain is related to Lipitor, your doctor may consider adjusting the dosage, switching to a different statin, or exploring alternative treatment options. It's essential to communicate openly with your healthcare provider to find the most appropriate and effective solution for your specific situation. Remember, it's crucial not to make any changes to your medication without consulting your healthcare provider, as they can guide you based on a comprehensive understanding of your health and medical history. [Responses are free of hallucinations]	Additional Comments	Question 10: I have been having severe muscle pain since I started taking Zocor. With my SLCO1B1 poor function result, will changing my medication help? ChatGPT 3.5: I am not a doctor, but I can provide some general information that may be helpful. It's important to consult with your healthcare professional for advice tailored to your specific situation. Zocor (simvastatin) is a statin medication commonly used to lower cholesterol levels. The SLCO1B1 gene is involved in the metabolism of certain statins, including simvastatin. A variation in the SLCO1B1 gene can affect how your body processes the medication, potentially leading to an increased risk of side effects, such as muscle pain or myopathy. If you have received a result indicating poor function of the SLCO1B1 gene and are experiencing severe muscle pain while taking Zocor, it may be advisable to discuss this with your healthcare provider. They may consider adjusting your medication based on your genetic profile. Possible options could include switching to a different statin that may be metabolized differently, adjusting the dosage, or exploring non-statin alternatives. Your healthcare provider will take into account your individual health history, risk factors, and genetic information to make an informed decision about the most appropriate course of action. Never stop or change your medication without consulting your healthcare professional, as they will be able to provide personalized advice based on your specific health circumstances. If you are experiencing severe muscle pain or any other side effects, it's crucial to seek medical attention promptly. [Responses are accurate]	Question 10: I have been having severe muscle pain since I started taking Zocor. With my SLCO1B1 poor function result, will changing my medication help? ChatGPT 3.5: I am not a doctor, but I can provide some general information that may be helpful. It's important to consult with your healthcare professional for advice tailored to your specific situation. Zocor (simvastatin) is a statin medication commonly used to lower cholesterol levels. The SLCO1B1 gene is involved in the metabolism of certain statins, including simvastatin. A variation in the SLCO1B1 gene can affect how your body processes the medication, potentially leading to an increased risk of side effects, such as muscle pain or myopathy. If you have received a result indicating poor function of the SLCO1B1 gene and are experiencing severe muscle pain while taking Zocor, it may be advisable to discuss this with your healthcare provider. They may consider adjusting your medication based on your genetic profile. Possible options could include switching to a different statin that may be metabolized differently, adjusting the dosage, or exploring non-statin alternatives. Your healthcare provider will take into account your individual health history, risk factors, and genetic information to make an informed decision about the most appropriate course of action. Never stop or change your medication without consulting your healthcare professional, as they will be able to provide personalized advice based on your specific health circumstances. If you are experiencing severe muscle pain or any other side effects, it's crucial to seek medical attention promptly. [Responses are relevant]	Question 10: I have been having severe muscle pain since I started taking Zocor. With my SLCO1B1 poor function result, will changing my medication help? ChatGPT 3.5: I am not a doctor, but I can provide some general information that may be helpful. It's important to consult with your healthcare professional for advice tailored to your specific situation. Zocor (simvastatin) is a statin medication commonly used to lower cholesterol levels. The SLCO1B1 gene is involved in the metabolism of certain statins, including simvastatin. A variation in the SLCO1B1 gene can affect how your body processes the medication, potentially leading to an increased risk of side effects, such as muscle pain or myopathy. If you have received a result indicating poor function of the SLCO1B1 gene and are experiencing severe muscle pain while taking Zocor, it may be advisable to discuss this with your healthcare provider. They may consider adjusting your medication based on your genetic profile. Possible options could include switching to a different statin that may be metabolized differently, adjusting the dosage, or exploring non-statin alternatives. Your healthcare provider will take into account your individual health history, risk factors, and genetic information to make an informed decision about the most appropriate course of action. Never stop or change your medication without consulting your healthcare professional, as they will be able to provide personalized advice based on your specific health circumstances. If you are experiencing severe muscle pain or any other side effects, it's crucial to seek medical attention promptly. [Language is clear, accessible & empathetic]	Question 10: I have been having severe muscle pain since I started taking Zocor. With my SLCO1B1 poor function result, will changing my medication help? ChatGPT 3.5: I am not a doctor, but I can provide some general information that may be helpful. It's important to consult with your healthcare professional for advice tailored to your specific situation. Zocor (simvastatin) is a statin medication commonly used to lower cholesterol levels. The SLCO1B1 gene is involved in the metabolism of certain statins, including simvastatin. A variation in the SLCO1B1 gene can affect how your body processes the medication, potentially leading to an increased risk of side effects, such as muscle pain or myopathy. If you have received a result indicating poor function of the SLCO1B1 gene and are experiencing severe muscle pain while taking Zocor, it may be advisable to discuss this with your healthcare provider. They may consider adjusting your medication based on your genetic profile. Possible options could include switching to a different statin that may be metabolized differently, adjusting the dosage, or exploring non-statin alternatives. Your healthcare provider will take into account your individual health history, risk factors, and genetic information to make an informed decision about the most appropriate course of action. Never stop or change your medication without consulting your healthcare professional, as they will be able to provide personalized advice based on your specific health circumstances. If you are experiencing severe muscle pain or any other side effects, it's crucial to seek medical attention promptly. [Responses are unbiased]	Question 10: I have been having severe muscle pain since I started taking Zocor. With my SLCO1B1 poor function result, will changing my medication help? ChatGPT 3.5: I am not a doctor, but I can provide some general information that may be helpful. It's important to consult with your healthcare professional for advice tailored to your specific situation. Zocor (simvastatin) is a statin medication commonly used to lower cholesterol levels. The SLCO1B1 gene is involved in the metabolism of certain statins, including simvastatin. A variation in the SLCO1B1 gene can affect how your body processes the medication, potentially leading to an increased risk of side effects, such as muscle pain or myopathy. If you have received a result indicating poor function of the SLCO1B1 gene and are experiencing severe muscle pain while taking Zocor, it may be advisable to discuss this with your healthcare provider. They may consider adjusting your medication based on your genetic profile. Possible options could include switching to a different statin that may be metabolized differently, adjusting the dosage, or exploring non-statin alternatives. Your healthcare provider will take into account your individual health history, risk factors, and genetic information to make an informed decision about the most appropriate course of action. Never stop or change your medication without consulting your healthcare professional, as they will be able to provide personalized advice based on your specific health circumstances. If you are experiencing severe muscle pain or any other side effects, it's crucial to seek medical attention promptly. [Responses minimize risk]	Question 10: I have been having severe muscle pain since I started taking Zocor. With my SLCO1B1 poor function result, will changing my medication help? ChatGPT 3.5: I am not a doctor, but I can provide some general information that may be helpful. It's important to consult with your healthcare professional for advice tailored to your specific situation. Zocor (simvastatin) is a statin medication commonly used to lower cholesterol levels. The SLCO1B1 gene is involved in the metabolism of certain statins, including simvastatin. A variation in the SLCO1B1 gene can affect how your body processes the medication, potentially leading to an increased risk of side effects, such as muscle pain or myopathy. If you have received a result indicating poor function of the SLCO1B1 gene and are experiencing severe muscle pain while taking Zocor, it may be advisable to discuss this with your healthcare provider. They may consider adjusting your medication based on your genetic profile. Possible options could include switching to a different statin that may be metabolized differently, adjusting the dosage, or exploring non-statin alternatives. Your healthcare provider will take into account your individual health history, risk factors, and genetic information to make an informed decision about the most appropriate course of action. Never stop or change your medication without consulting your healthcare professional, as they will be able to provide personalized advice based on your specific health circumstances. If you are experiencing severe muscle pain or any other side effects, it's crucial to seek medical attention promptly. [Responses are free of hallucinations]	Additional Comments	Question 11: I am taking Pravachol but it wasn’t working, and my genetic test shows SLCO1B1 decreased function. What if the new medication does not work? ChatGPT 3.5: If you have been prescribed Pravachol (pravastatin) for managing cholesterol levels and a genetic test has revealed decreased function of SLCO1B1, it means that your body may metabolize certain medications, including Pravachol, differently. SLCO1B1 is a gene involved in the transport of drugs, and variations in this gene can affect how your body processes medications. If Pravachol is not effectively managing your cholesterol levels, and you have concerns about the genetic test results impacting its effectiveness, it's crucial to discuss this with your healthcare provider. They can consider alternative medications or adjust the dosage based on your individual genetic profile and response to the medication. Several other statins and cholesterol-lowering medications are available, and your doctor may choose to switch you to a different medication or adjust the dosage based on your genetic information. Some medications may have different metabolic pathways and may be better suited to individuals with variations in the SLCO1B1 gene. It's important to communicate openly with your healthcare provider about your concerns, symptoms, and any issues you may be experiencing with your current medication. They can help you explore other options, tailor your treatment plan to your individual needs, and monitor your response to ensure effective cholesterol management. Additionally, lifestyle modifications such as a healthy diet, regular exercise, and maintaining a healthy weight can play a significant role in managing cholesterol levels. [Responses are accurate]	Question 11: I am taking Pravachol but it wasn’t working, and my genetic test shows SLCO1B1 decreased function. What if the new medication does not work? ChatGPT 3.5: If you have been prescribed Pravachol (pravastatin) for managing cholesterol levels and a genetic test has revealed decreased function of SLCO1B1, it means that your body may metabolize certain medications, including Pravachol, differently. SLCO1B1 is a gene involved in the transport of drugs, and variations in this gene can affect how your body processes medications. If Pravachol is not effectively managing your cholesterol levels, and you have concerns about the genetic test results impacting its effectiveness, it's crucial to discuss this with your healthcare provider. They can consider alternative medications or adjust the dosage based on your individual genetic profile and response to the medication. Several other statins and cholesterol-lowering medications are available, and your doctor may choose to switch you to a different medication or adjust the dosage based on your genetic information. Some medications may have different metabolic pathways and may be better suited to individuals with variations in the SLCO1B1 gene. It's important to communicate openly with your healthcare provider about your concerns, symptoms, and any issues you may be experiencing with your current medication. They can help you explore other options, tailor your treatment plan to your individual needs, and monitor your response to ensure effective cholesterol management. Additionally, lifestyle modifications such as a healthy diet, regular exercise, and maintaining a healthy weight can play a significant role in managing cholesterol levels. [Responses are relevant]	Question 11: I am taking Pravachol but it wasn’t working, and my genetic test shows SLCO1B1 decreased function. What if the new medication does not work? ChatGPT 3.5: If you have been prescribed Pravachol (pravastatin) for managing cholesterol levels and a genetic test has revealed decreased function of SLCO1B1, it means that your body may metabolize certain medications, including Pravachol, differently. SLCO1B1 is a gene involved in the transport of drugs, and variations in this gene can affect how your body processes medications. If Pravachol is not effectively managing your cholesterol levels, and you have concerns about the genetic test results impacting its effectiveness, it's crucial to discuss this with your healthcare provider. They can consider alternative medications or adjust the dosage based on your individual genetic profile and response to the medication. Several other statins and cholesterol-lowering medications are available, and your doctor may choose to switch you to a different medication or adjust the dosage based on your genetic information. Some medications may have different metabolic pathways and may be better suited to individuals with variations in the SLCO1B1 gene. It's important to communicate openly with your healthcare provider about your concerns, symptoms, and any issues you may be experiencing with your current medication. They can help you explore other options, tailor your treatment plan to your individual needs, and monitor your response to ensure effective cholesterol management. Additionally, lifestyle modifications such as a healthy diet, regular exercise, and maintaining a healthy weight can play a significant role in managing cholesterol levels. [Language is clear, accessible & empathetic]	Question 11: I am taking Pravachol but it wasn’t working, and my genetic test shows SLCO1B1 decreased function. What if the new medication does not work? ChatGPT 3.5: If you have been prescribed Pravachol (pravastatin) for managing cholesterol levels and a genetic test has revealed decreased function of SLCO1B1, it means that your body may metabolize certain medications, including Pravachol, differently. SLCO1B1 is a gene involved in the transport of drugs, and variations in this gene can affect how your body processes medications. If Pravachol is not effectively managing your cholesterol levels, and you have concerns about the genetic test results impacting its effectiveness, it's crucial to discuss this with your healthcare provider. They can consider alternative medications or adjust the dosage based on your individual genetic profile and response to the medication. Several other statins and cholesterol-lowering medications are available, and your doctor may choose to switch you to a different medication or adjust the dosage based on your genetic information. Some medications may have different metabolic pathways and may be better suited to individuals with variations in the SLCO1B1 gene. It's important to communicate openly with your healthcare provider about your concerns, symptoms, and any issues you may be experiencing with your current medication. They can help you explore other options, tailor your treatment plan to your individual needs, and monitor your response to ensure effective cholesterol management. Additionally, lifestyle modifications such as a healthy diet, regular exercise, and maintaining a healthy weight can play a significant role in managing cholesterol levels. [Responses are unbiased]	Question 11: I am taking Pravachol but it wasn’t working, and my genetic test shows SLCO1B1 decreased function. What if the new medication does not work? ChatGPT 3.5: If you have been prescribed Pravachol (pravastatin) for managing cholesterol levels and a genetic test has revealed decreased function of SLCO1B1, it means that your body may metabolize certain medications, including Pravachol, differently. SLCO1B1 is a gene involved in the transport of drugs, and variations in this gene can affect how your body processes medications. If Pravachol is not effectively managing your cholesterol levels, and you have concerns about the genetic test results impacting its effectiveness, it's crucial to discuss this with your healthcare provider. They can consider alternative medications or adjust the dosage based on your individual genetic profile and response to the medication. Several other statins and cholesterol-lowering medications are available, and your doctor may choose to switch you to a different medication or adjust the dosage based on your genetic information. Some medications may have different metabolic pathways and may be better suited to individuals with variations in the SLCO1B1 gene. It's important to communicate openly with your healthcare provider about your concerns, symptoms, and any issues you may be experiencing with your current medication. They can help you explore other options, tailor your treatment plan to your individual needs, and monitor your response to ensure effective cholesterol management. Additionally, lifestyle modifications such as a healthy diet, regular exercise, and maintaining a healthy weight can play a significant role in managing cholesterol levels. [Responses minimize risk]	Question 11: I am taking Pravachol but it wasn’t working, and my genetic test shows SLCO1B1 decreased function. What if the new medication does not work? ChatGPT 3.5: If you have been prescribed Pravachol (pravastatin) for managing cholesterol levels and a genetic test has revealed decreased function of SLCO1B1, it means that your body may metabolize certain medications, including Pravachol, differently. SLCO1B1 is a gene involved in the transport of drugs, and variations in this gene can affect how your body processes medications. If Pravachol is not effectively managing your cholesterol levels, and you have concerns about the genetic test results impacting its effectiveness, it's crucial to discuss this with your healthcare provider. They can consider alternative medications or adjust the dosage based on your individual genetic profile and response to the medication. Several other statins and cholesterol-lowering medications are available, and your doctor may choose to switch you to a different medication or adjust the dosage based on your genetic information. Some medications may have different metabolic pathways and may be better suited to individuals with variations in the SLCO1B1 gene. It's important to communicate openly with your healthcare provider about your concerns, symptoms, and any issues you may be experiencing with your current medication. They can help you explore other options, tailor your treatment plan to your individual needs, and monitor your response to ensure effective cholesterol management. Additionally, lifestyle modifications such as a healthy diet, regular exercise, and maintaining a healthy weight can play a significant role in managing cholesterol levels. [Responses are free of hallucinations]	Additional Comments
	Strongly Agree	Strongly Agree	Strongly Agree	Strongly Agree	Strongly Agree	Strongly Agree		Strongly Disagree	Strongly Disagree	Agree	Agree	Agree	Strongly Agree	CYP2D6 is not one of the genes usually done in testing for statins, unclear as to why this was the focus of the answer	Agree	Disagree	Agree	Agree	Agree	Strongly Agree	Answers are not focused on statin therapy	Strongly Agree	Strongly Agree	Strongly Agree	Strongly Agree	Strongly Agree	Strongly Agree		Neutral	Strongly Agree	Strongly Agree	Strongly Agree	Strongly Agree	Strongly Agree	CYP2C9 is not important for several statins,	Neutral	Neutral	Strongly Agree	Strongly Agree	Strongly Agree	Strongly Agree	CYP2C9 variants primarily impacts fluvastatin, there are no changes in doseages of rosuvastin recommended so not sure why the answer mentions rosuvastatin also	Neutral	Neutral	Strongly Agree	Strongly Agree	Strongly Agree	Strongly Agree	The choice of wording "metabolizers" is incorrect as this primarily related to CYP2C9, which is not a major issue with rosuvastatin. The term should have been "function"	Disagree	Disagree	Neutral	Neutral	Neutral	Neutral	PGX testing for statins has nothing to do with risk prediction, also is not used much for assessing dose response for reduction in LDL-C	Strongly Agree	Strongly Agree	Strongly Agree	Strongly Agree	Strongly Agree	Strongly Agree		Strongly Agree	Strongly Agree	Strongly Agree	Strongly Agree	Strongly Agree	Strongly Agree		Strongly Agree	Strongly Agree	Strongly Agree	Strongly Agree	Strongly Agree	Strongly Agree		Neutral	Neutral	Agree	Strongly Agree	Strongly Agree	Strongly Agree	Response was generally correct but never answers the question in regards to a specific answer as to how genetic testing may give information as to side effects for Lipitor, ie should have mentioned SCLO1B1	Disagree	Disagree	Agree	Agree	Agree	Agree	ABCG2 is not very relevant to Lipitor		Agree	Strongly Agree	Strongly Agree	Strongly Agree	Strongly Agree	Strongly Agree	variant leads to poor uptake by liver, no slower metabolism but this is a technical point and from patient perspective a good answer	Strongly Agree	Strongly Agree	Strongly Agree	Strongly Agree	Strongly Agree	Strongly Agree		Strongly Agree	Strongly Agree	Strongly Agree	Strongly Agree	Strongly Agree	Strongly Agree		Strongly Agree	Strongly Agree	Strongly Agree	Strongly Agree	Strongly Agree	Strongly Agree		Strongly Agree	Strongly Agree	Strongly Agree	Strongly Agree	Strongly Agree	Strongly Agree		Disagree	Disagree	Neutral	Neutral	Neutral	Strongly Agree	Answer gives wrong information on ABCG2 and fluvastatin	Strongly Agree	Strongly Agree	Strongly Agree	Strongly Agree	Strongly Agree	Strongly Agree		Disagree	Disagree	Strongly Agree	Strongly Agree	Strongly Agree	Strongly Agree	CYP2C9 plays a minor role in simvastatin metabolism with a major role in fluvastatin metabolism. There are not specific recommendations on simvastatin dosing based upon CYP2C9	Agree	Agree	Strongly Agree	Strongly Agree	Strongly Agree	Strongly Agree			Strongly Agree	Strongly Agree	Strongly Agree	Strongly Agree	Strongly Agree	Strongly Agree		Strongly Agree	Strongly Agree	Strongly Agree	Strongly Agree	Strongly Agree	Strongly Agree		Strongly Agree	Strongly Agree	Strongly Agree	Strongly Agree	Strongly Agree	Strongly Agree		Strongly Agree	Strongly Agree	Strongly Agree	Strongly Agree	Strongly Agree	Strongly Agree		Strongly Agree	Strongly Agree	Strongly Agree	Strongly Agree	Strongly Agree	Strongly Agree		Strongly Agree	Strongly Agree	Strongly Agree	Strongly Agree	Strongly Agree	Strongly Agree		Strongly Agree	Strongly Agree	Strongly Agree	Strongly Agree	Strongly Agree	N/A		Strongly Agree	Strongly Agree	Strongly Agree	Strongly Agree	Strongly Agree	Strongly Agree		Strongly Agree	Strongly Agree	Strongly Agree	Strongly Agree	Strongly Agree	Strongly Agree		Strongly Agree	Strongly Agree	Strongly Agree	Strongly Agree	Strongly Agree	Strongly Agree		Strongly Agree	Strongly Agree	Strongly Agree	Strongly Agree	Strongly Agree	Strongly Agree
	Strongly Agree	Neutral	Strongly Agree	Strongly Agree	Strongly Agree	Strongly Agree	Receptor pharmacogenomics isn't as relevant because there are no prescribing recommendations	Disagree	Disagree	Strongly Agree	Strongly Agree	Strongly Agree	Strongly Agree	CYP2D6 is not the major metabolizing enzyme of simvastatin and is not relevant for statin prescribing	Strongly Agree	Neutral	Strongly Agree	Strongly Agree	Strongly Agree	Strongly Agree		Strongly Agree	Strongly Agree	Strongly Agree	Strongly Agree	Strongly Agree	Strongly Agree		Strongly Agree	Strongly Agree	Strongly Agree	Strongly Agree	Strongly Agree	Strongly Agree		Strongly Agree	Neutral	Disagree	Strongly Agree	Strongly Agree	Strongly Agree	it's a little too technical for a patient. Rosuvastatin and CYP2C9 aren't really relevant, although cyp2c9 does metabolize rosuvastatin, so it is accurate	Strongly Disagree	Disagree	Strongly Agree	Strongly Agree	Strongly Agree	Strongly Agree	metabolizer status's are not accurate, standardized terms. Differences in metabolism due to genetics is not relevant for rosuvastatin, just transport	Agree	Disagree	Agree	Strongly Agree	Strongly Agree	Strongly Agree	it doesn't talk about tolerance at all.	Neutral	Strongly Disagree	Neutral	Strongly Agree	Strongly Agree	Strongly Agree	Some terminology seems a little advanced. There isn't much data about efficacy so screening for efficacy genes isn't relevant	Disagree	Disagree	Strongly Agree	Strongly Agree	Strongly Agree	Strongly Agree	cyp2c9 is not related to pravastatin	Strongly Disagree	Disagree	Strongly Agree	Strongly Agree	Strongly Agree	Strongly Agree	there are no increased function cyp2c9 variants as of now	Disagree	Disagree	Strongly Agree	Strongly Agree	Strongly Agree	Strongly Agree	there are guidelines now for genetic testing and statins. I'm surprised the AI didn't mention myopathy as a side effect, which is what most patients probably worry about	Strongly Disagree	Disagree	Strongly Agree	Strongly Agree	Strongly Agree	Strongly Agree	ABCG2 is not relevant for lipitor		Strongly Agree	Strongly Agree	Strongly Agree	Strongly Agree	Strongly Agree	Strongly Agree		Strongly Agree	Disagree	Strongly Agree	Strongly Agree	Strongly Agree	Strongly Agree	without providing a function consequence of the alleles, it's not that relevant for the patient	Strongly Agree	Strongly Agree	Strongly Agree	Strongly Agree	Strongly Agree	Strongly Agree		Strongly Agree	Agree	Strongly Agree	Strongly Agree	Strongly Agree	Strongly Agree		Strongly Agree	Strongly Agree	Strongly Agree	Strongly Agree	Strongly Agree	Strongly Agree		Neutral	Disagree	Strongly Agree	Strongly Agree	Strongly Agree	Strongly Agree		Agree	Disagree	Strongly Agree	Strongly Agree	Strongly Agree	Strongly Agree	continually mentioning simvastatin is not relevant to the question	Strongly Disagree	Strongly Disagree	Agree	Strongly Agree	Strongly Agree	Strongly Agree		Disagree	Neutral	Strongly Agree	Strongly Agree	Strongly Agree	Strongly Agree			Neutral	Strongly Agree	Strongly Agree	Strongly Agree	Strongly Agree	Strongly Agree		Strongly Agree	Strongly Agree	Strongly Agree	Strongly Agree	Strongly Agree	Strongly Agree		Neutral	Strongly Agree	Strongly Agree	Strongly Agree	Strongly Agree	Strongly Agree	also transport	Agree	Agree	Strongly Agree	Strongly Agree	Strongly Agree	Strongly Agree	would be helpful to list the genes	Strongly Agree	Strongly Agree	Strongly Agree	Strongly Agree	Strongly Agree	Strongly Agree		Disagree	Disagree	Strongly Agree	Strongly Agree	Strongly Agree	Neutral	slco1b1 genotype isn't really linked directly to efficacy, rather side effects	Disagree	Disagree	Strongly Agree	Strongly Agree	Strongly Agree	Strongly Agree	transport, not metabolism	Disagree	Strongly Agree	Strongly Agree	Strongly Agree	Strongly Agree	Strongly Agree	again, transport not metabolism	Strongly Agree	Strongly Agree	Strongly Agree	Strongly Agree	Strongly Agree	Strongly Agree		Strongly Agree	Strongly Agree	Strongly Agree	Strongly Agree	Strongly Agree	Strongly Agree		Strongly Disagree	Neutral	Neutral	Strongly Agree	Strongly Agree	Strongly Agree	a little technical, again transport not metabolism, and there aren't direct links to efficacy
	Agree	Agree	Neutral	Agree	Agree	Agree		Disagree	Neutral	Neutral	Agree	Agree	Agree	CYP2D6 and simvastatin is not accurate	Neutral	Neutral	Neutral	Agree	Agree	Agree		Agree	Agree	Agree	Agree	Agree	Agree		Agree	Agree	Agree	Agree	Agree	Agree		Agree	Agree	Agree	Agree	Agree	Agree		Disagree	Neutral	Neutral	Agree	Neutral	Agree	The example of "slow" or "fast metabolizers" is conceptually helpful, but not necessarily accurate when it comes to rosuvastatin and the available clinical evidence.	Agree	Agree	Agree	Agree	Agree	Agree		Agree	Agree	Agree	Agree	Agree	Agree		Disagree	Disagree	Agree	Agree	Agree	Agree	CYP2C9 is not relevant to pravastatin	Agree	Agree	Agree	Agree	Agree	Agree		Disagree	Neutral	Agree	Agree	Agree	Agree	Paragraph 1 in particular is not entirely accurate.	Neutral	Neutral	Neutral	Agree	Agree	Agree	ABCG2 and atorvastatin is not clinically actionable at this point, and could be made more clear in the response.		Agree	Agree	Agree	Agree	Agree	Agree		Disagree	Neutral	Disagree	Agree	Agree	Agree	The *17 allele no longer exists and has been merged with *15. Also, the clinical implication of this genotype is not addressed in the response.	Strongly Agree	Strongly Agree	Strongly Agree	Strongly Agree	Strongly Agree	Strongly Agree		Agree	Agree	Agree	Agree	Agree	Agree		Agree	Agree	Agree	Agree	Agree	Agree		Disagree	Disagree	Agree	Agree	Agree	Agree		Neutral	Agree	Agree	Agree	Agree	Agree	The recommendation for rosuvastatin and this gene is "strong" in the guidelines, so the statement about it being "not as heavily dependent" is not quite accurate.	Disagree	Disagree	Agree	Agree	Agree	Agree	Simvastatin is not metabolized by CYP2C9.	Agree	Agree	Agree	Agree	Agree	Agree			Agree	Agree	Neutral	Agree	Agree	Agree		Agree	Agree	Agree	Agree	Agree	Agree		Agree	Agree	Agree	Agree	Agree	Agree		Agree	Agree	Agree	Agree	Agree	Agree		Agree	Agree	Agree	Agree	Agree	Agree		Agree	Agree	Agree	Agree	Agree	Agree		Neutral	Agree	Agree	Agree	Agree	Agree	Just a clarifcation that SLCO1B1 is not involved in metabolism, but rather transport. This is articulated in responses to several other questions though.	Agree	Agree	Agree	Agree	Agree	Agree		Agree	Agree	Agree	Agree	Agree	Agree		Agree	Agree	Agree	Agree	Agree	Agree		Agree	Agree	Agree	Agree	Agree	Agree
	Disagree	Neutral	Agree	Agree	Agree	Agree	Focuses on metabolism only; not transport. Response is a big vague. Focuses on genes that have less relevance vs main PGx genes and therefore gives equal weight to genes with poor evidence. Would be more ideal to focus on transporters, then metabolism genes (name the relevant genes), the end.	Strongly Disagree	Strongly Disagree	Agree	Agree	Agree	Disagree	Focuses on metabolism, not transport. Erroneously brings up CYP2D6 (in accurate) while not mentioning relevant genes.	Neutral	Neutral	Agree	Agree	Strongly Agree	Agree	Focuses on sequencing only versus broader and more likely test which is genotyping.	Strongly Agree	Agree	Agree	Agree	Strongly Agree	Agree		Agree	Agree	Agree	Agree	Agree	Agree		Disagree	Disagree	Agree	Agree	Agree	Agree	No mention of toxicity which should be highlighted despite the question (or to link the question to where there are guideline data).	Disagree	Disagree	Agree	Agree	Agree	Disagree	Response entirely focuses on metabolism whereas the genes involved in rosuvastatin are all transporter genes.	Strongly Disagree	Disagree	Neutral	Agree	Agree	Neutral	Question is not directly answered. Statement "Certain genetic factors may influence your risk of developing cardiovascular diseases. Pharmacogenomic testing can provide additional information about your genetic predisposition to conditions that may impact your overall cardiovascular health." is not correct.	Disagree	Disagree	Agree	Agree	Strongly Agree	Neutral	Focus is on metabolism only. Primary gene relates to drug transport.	Disagree	Disagree	Agree	Agree	Agree	Disagree	Inappropriately focuses on CYP2C9 which is inaccurate. Also, should bewhere it should be discussing reduced transport as. SLCO1B1 is a transporter, not a drug metabolism enzyme.	Disagree	Disagree	Agree	Agree	Agree	Disagree	There are no CYP2C9 increased metabolism phenotypes, so the statement referencing that phenotype or outcomes are inaccurate.	Neutral	Disagree	Agree	Agree	Strongly Agree	Agree	Answer is somewhat vague and "Some variations in genes involved in drug metabolism, such as those encoding for certain enzymes, can influence how quickly or slowly your body breaks down and eliminates drugs" is inaccurate if it's about variants for this this drug". There are not high level drug metabolism associations for Lipitor.	Disagree	Disagree	Agree	Agree	Agree	Disagree	Statement "In the context of Lipitor (atorvastatin), a medication commonly prescribed to lower cholesterol levels, the ABCG2 gene may play a role in how your body processes and eliminates the drug. The ABCG2 protein is present in the liver, where drugs like Lipitor undergo metabolism and elimination." is incorrect. Incorrect gene for atorvastatin and even if true, it's a not a drug metabolism gene (second part of the response).		Disagree	Disagree	Agree	Agree	Neutral	Neutral	Incorrectly references metabolism instead of transport.	Neutral	Disagree	Agree	Agree	Agree	Neutral	AI Chatbot does not provide meaning of the alleles or a discussion of the predicted phenotype from diplotype. The latter may be an intended safeguard, but the information is available in CPIC guidelines and could be accurately provided while still giving needed risk mitigation about not changing medications without discussing with your doctor and pharmacist.	Agree	Agree	Agree	Agree	Agree	Agree	Does not provide needed risk mitigation about not stopping or changing how you take meds taken. Must generically references healthcare professional	Neutral	Neutral	Agree	Agree	Agree	Agree	SLCO1B1 is a transporter gene, not drug metabolism. Response is somewhat vague on what results means... doesn't emphasize directionality of results or that it's toxicity specifically.	Agree	Agree	Agree	Agree	Disagree	Agree	Response should focus on adverse events not effectiveness changes for these genes. Does risk mitigate by saying directly not change meds.	Disagree	Disagree	Agree	Neutral	Neutral	Disagree	Incorrect statement below as this drug is not impacted by ABCG2... "In the context of cholesterol-lowering medications like Lescol XL (fluvastatin), variations in these genes can affect the metabolism of the drug and may increase the risk of side effects or reduce its effectiveness. The ABCG2 gene is associated with the transport of drugs out of cells, while SLCO1B1 is involved in the uptake of drugs into cells." ChatGPT did not pick this up and be clear in its response.	Agree	Agree	Agree	Neutral	Agree	Neutral	Drugs mentioned to change to also have SLCO1B1 recommendations. Unclear why it picked these.	Strongly Disagree	Disagree	Agree	Neutral	Neutral	Disagree	Incorrect statement.... "The metabolism of simvastatin involves the liver enzyme CYP2C9, and variations in the CYP2C9 gene can indeed affect how individuals metabolize the drug." is not accurate.	Disagree	Neutral	Agree	Agree	Agree	Agree	The source of the statement "For Crestor (rosuvastatin), there is evidence that individuals with certain SLCO1B1 gene variations may be at a higher risk of experiencing muscle-related side effects. However, the impact of SLCO1B1 variations on the response to Lescol XL (fluvastatin) is not as well-established." is unclear. Both have dose reduction recommendations for SLCO1B1 in the current guideline.		Agree	Neutral	Agree	Agree	Agree	Agree	Response is a bit long/vague and does not specify which statin specifically for abcg2.	Agree	Agree	Agree	Agree	Strongly Agree	Agree		Neutral	Disagree	Agree	Agree	Agree	Disagree	Metabolism, but no mention of transport or SLCO1B1?	Agree	Agree	Agree	Agree	Neutral	Agree	Provide clear affirmative response, but doesn't indicate not a healthcare professional for risk mitigation.	Neutral	Strongly Agree	Strongly Agree	Strongly Agree	Strongly Agree	Agree	Should refer to transport, not metabolism.	Neutral	Agree	Agree	Agree	Agree	Agree	Provides a listing of alternative drugs with stronger negative associations with phenotype they are trying to avoid (e.g. simvastatin).	Neutral	Agree	Strongly Agree	Strongly Agree	Strongly Agree	Agree	Indicates SLCO1B1 in involved in metabolism instead of transport.	Neutral	Agree	Agree	Agree	Agree	Agree	Unclear why it mentions simvastatin and, to a lesser extent, atorvastatin only when other statins also have associations; omissions may suggest other statins are ok.	Agree	Agree	Agree	Agree	Agree	Agree		Strongly Agree	Strongly Agree	Strongly Agree	Strongly Agree	Strongly Agree	Strongly Agree	Great risk mitigation and contact plan in the last paragraph given potential severity of ADE.	Agree	Agree	Agree	Agree	Agree	Agree
