## Supplementary material for "Empowering Personalized Pharmacogenomics with Generative AI Solutions": Completed Expert Panel Surveys: ChatGPT 3.5 PGx Responses - Provider Evaluation.csv

Section1	Question 1: How useful is SLCO1B1 testing? Is there evidence, with publications, that shows statin dosing alterations or changing therapy after genetic testing have led to reduced risk of statin induced myopathy? ChatGPT 3.5: SLCO1B1 is a gene that encodes a protein involved in the transport of statins, a class of drugs commonly used to lower cholesterol levels. Variations in the SLCO1B1 gene can affect the metabolism of statins, potentially leading to differences in drug response and the risk of statin-induced myopathy (SIM), a side effect characterized by muscle pain, weakness, or damage. Several studies have investigated the utility of SLCO1B1 testing in predicting the risk of statin-induced myopathy and whether adjusting statin dosages based on genetic information can reduce this risk. Here are some key findings: SEARCH Trial (2011): The SEARCH trial investigated the impact of SLCO1B1 genotype-guided dosing on the incidence of SIM. The study concluded that patients with a specific SLCO1B1 variant (rs4149056) had a higher risk of SIM when treated with simvastatin at standard doses.Reference: Link to the publication - SEARCH Collaborative Group. Lancet. 2011 Aug 13;378(9791):1650-8. PRIMO Study (2011): The PRIMO study assessed the influence of SLCO1B1 genetic variants on the risk of high-dose simvastatin-related myopathy. The findings suggested that SLCO1B1 genotyping could help identify patients at a higher risk of SIM and may aid in individualized statin therapy.Reference: Link to the publication - Link to the publication - Donnelly LA, et al. Eur Heart J. 2011 Jun;32(12):1480-7. SAMS Trial (2013): The SAMS trial explored the impact of SLCO1B1 genotype-guided dosing on the occurrence of statin-related myopathy in patients taking simvastatin or atorvastatin. The study found that genotype-guided dosing did not significantly reduce the overall incidence of myopathy compared to standard dosing.Reference: Link to the publication - Link to the publication - Imanaga Y, et al. Circulation. 2013 Apr 16;127(15):1522-30. While these studies provide valuable insights into the relationship between SLCO1B1 genotype and statin-induced myopathy, it's important to note that the evidence is not entirely consistent. The clinical implementation of SLCO1B1 testing for statin dosing adjustments is not universally adopted, and more research is needed to establish clear guidelines and confirm the clinical benefits of genotype-guided statin therapy. Individual patient factors, including overall health, medication interactions, and lifestyle, should also be considered when making decisions about statin therapy. [Responses are accurate]	Question 1: How useful is SLCO1B1 testing? Is there evidence, with publications, that shows statin dosing alterations or changing therapy after genetic testing have led to reduced risk of statin induced myopathy? ChatGPT 3.5: SLCO1B1 is a gene that encodes a protein involved in the transport of statins, a class of drugs commonly used to lower cholesterol levels. Variations in the SLCO1B1 gene can affect the metabolism of statins, potentially leading to differences in drug response and the risk of statin-induced myopathy (SIM), a side effect characterized by muscle pain, weakness, or damage. Several studies have investigated the utility of SLCO1B1 testing in predicting the risk of statin-induced myopathy and whether adjusting statin dosages based on genetic information can reduce this risk. Here are some key findings: SEARCH Trial (2011): The SEARCH trial investigated the impact of SLCO1B1 genotype-guided dosing on the incidence of SIM. The study concluded that patients with a specific SLCO1B1 variant (rs4149056) had a higher risk of SIM when treated with simvastatin at standard doses.Reference: Link to the publication - SEARCH Collaborative Group. Lancet. 2011 Aug 13;378(9791):1650-8. PRIMO Study (2011): The PRIMO study assessed the influence of SLCO1B1 genetic variants on the risk of high-dose simvastatin-related myopathy. The findings suggested that SLCO1B1 genotyping could help identify patients at a higher risk of SIM and may aid in individualized statin therapy.Reference: Link to the publication - Link to the publication - Donnelly LA, et al. Eur Heart J. 2011 Jun;32(12):1480-7. SAMS Trial (2013): The SAMS trial explored the impact of SLCO1B1 genotype-guided dosing on the occurrence of statin-related myopathy in patients taking simvastatin or atorvastatin. The study found that genotype-guided dosing did not significantly reduce the overall incidence of myopathy compared to standard dosing.Reference: Link to the publication - Link to the publication - Imanaga Y, et al. Circulation. 2013 Apr 16;127(15):1522-30. While these studies provide valuable insights into the relationship between SLCO1B1 genotype and statin-induced myopathy, it's important to note that the evidence is not entirely consistent. The clinical implementation of SLCO1B1 testing for statin dosing adjustments is not universally adopted, and more research is needed to establish clear guidelines and confirm the clinical benefits of genotype-guided statin therapy. Individual patient factors, including overall health, medication interactions, and lifestyle, should also be considered when making decisions about statin therapy. [Responses are relevant]	Question 1: How useful is SLCO1B1 testing? Is there evidence, with publications, that shows statin dosing alterations or changing therapy after genetic testing have led to reduced risk of statin induced myopathy? ChatGPT 3.5: SLCO1B1 is a gene that encodes a protein involved in the transport of statins, a class of drugs commonly used to lower cholesterol levels. Variations in the SLCO1B1 gene can affect the metabolism of statins, potentially leading to differences in drug response and the risk of statin-induced myopathy (SIM), a side effect characterized by muscle pain, weakness, or damage. Several studies have investigated the utility of SLCO1B1 testing in predicting the risk of statin-induced myopathy and whether adjusting statin dosages based on genetic information can reduce this risk. Here are some key findings: SEARCH Trial (2011): The SEARCH trial investigated the impact of SLCO1B1 genotype-guided dosing on the incidence of SIM. The study concluded that patients with a specific SLCO1B1 variant (rs4149056) had a higher risk of SIM when treated with simvastatin at standard doses.Reference: Link to the publication - SEARCH Collaborative Group. Lancet. 2011 Aug 13;378(9791):1650-8. PRIMO Study (2011): The PRIMO study assessed the influence of SLCO1B1 genetic variants on the risk of high-dose simvastatin-related myopathy. The findings suggested that SLCO1B1 genotyping could help identify patients at a higher risk of SIM and may aid in individualized statin therapy.Reference: Link to the publication - Link to the publication - Donnelly LA, et al. Eur Heart J. 2011 Jun;32(12):1480-7. SAMS Trial (2013): The SAMS trial explored the impact of SLCO1B1 genotype-guided dosing on the occurrence of statin-related myopathy in patients taking simvastatin or atorvastatin. The study found that genotype-guided dosing did not significantly reduce the overall incidence of myopathy compared to standard dosing.Reference: Link to the publication - Link to the publication - Imanaga Y, et al. Circulation. 2013 Apr 16;127(15):1522-30. While these studies provide valuable insights into the relationship between SLCO1B1 genotype and statin-induced myopathy, it's important to note that the evidence is not entirely consistent. The clinical implementation of SLCO1B1 testing for statin dosing adjustments is not universally adopted, and more research is needed to establish clear guidelines and confirm the clinical benefits of genotype-guided statin therapy. Individual patient factors, including overall health, medication interactions, and lifestyle, should also be considered when making decisions about statin therapy. [Language is clear & accessible]	Question 1: How useful is SLCO1B1 testing? Is there evidence, with publications, that shows statin dosing alterations or changing therapy after genetic testing have led to reduced risk of statin induced myopathy? ChatGPT 3.5: SLCO1B1 is a gene that encodes a protein involved in the transport of statins, a class of drugs commonly used to lower cholesterol levels. Variations in the SLCO1B1 gene can affect the metabolism of statins, potentially leading to differences in drug response and the risk of statin-induced myopathy (SIM), a side effect characterized by muscle pain, weakness, or damage. Several studies have investigated the utility of SLCO1B1 testing in predicting the risk of statin-induced myopathy and whether adjusting statin dosages based on genetic information can reduce this risk. Here are some key findings: SEARCH Trial (2011): The SEARCH trial investigated the impact of SLCO1B1 genotype-guided dosing on the incidence of SIM. The study concluded that patients with a specific SLCO1B1 variant (rs4149056) had a higher risk of SIM when treated with simvastatin at standard doses.Reference: Link to the publication - SEARCH Collaborative Group. Lancet. 2011 Aug 13;378(9791):1650-8. PRIMO Study (2011): The PRIMO study assessed the influence of SLCO1B1 genetic variants on the risk of high-dose simvastatin-related myopathy. The findings suggested that SLCO1B1 genotyping could help identify patients at a higher risk of SIM and may aid in individualized statin therapy.Reference: Link to the publication - Link to the publication - Donnelly LA, et al. Eur Heart J. 2011 Jun;32(12):1480-7. SAMS Trial (2013): The SAMS trial explored the impact of SLCO1B1 genotype-guided dosing on the occurrence of statin-related myopathy in patients taking simvastatin or atorvastatin. The study found that genotype-guided dosing did not significantly reduce the overall incidence of myopathy compared to standard dosing.Reference: Link to the publication - Link to the publication - Imanaga Y, et al. Circulation. 2013 Apr 16;127(15):1522-30. While these studies provide valuable insights into the relationship between SLCO1B1 genotype and statin-induced myopathy, it's important to note that the evidence is not entirely consistent. The clinical implementation of SLCO1B1 testing for statin dosing adjustments is not universally adopted, and more research is needed to establish clear guidelines and confirm the clinical benefits of genotype-guided statin therapy. Individual patient factors, including overall health, medication interactions, and lifestyle, should also be considered when making decisions about statin therapy. [Responses minimize risk]	Question 1: How useful is SLCO1B1 testing? Is there evidence, with publications, that shows statin dosing alterations or changing therapy after genetic testing have led to reduced risk of statin induced myopathy? ChatGPT 3.5: SLCO1B1 is a gene that encodes a protein involved in the transport of statins, a class of drugs commonly used to lower cholesterol levels. Variations in the SLCO1B1 gene can affect the metabolism of statins, potentially leading to differences in drug response and the risk of statin-induced myopathy (SIM), a side effect characterized by muscle pain, weakness, or damage. Several studies have investigated the utility of SLCO1B1 testing in predicting the risk of statin-induced myopathy and whether adjusting statin dosages based on genetic information can reduce this risk. Here are some key findings: SEARCH Trial (2011): The SEARCH trial investigated the impact of SLCO1B1 genotype-guided dosing on the incidence of SIM. The study concluded that patients with a specific SLCO1B1 variant (rs4149056) had a higher risk of SIM when treated with simvastatin at standard doses.Reference: Link to the publication - SEARCH Collaborative Group. Lancet. 2011 Aug 13;378(9791):1650-8. PRIMO Study (2011): The PRIMO study assessed the influence of SLCO1B1 genetic variants on the risk of high-dose simvastatin-related myopathy. The findings suggested that SLCO1B1 genotyping could help identify patients at a higher risk of SIM and may aid in individualized statin therapy.Reference: Link to the publication - Link to the publication - Donnelly LA, et al. Eur Heart J. 2011 Jun;32(12):1480-7. SAMS Trial (2013): The SAMS trial explored the impact of SLCO1B1 genotype-guided dosing on the occurrence of statin-related myopathy in patients taking simvastatin or atorvastatin. The study found that genotype-guided dosing did not significantly reduce the overall incidence of myopathy compared to standard dosing.Reference: Link to the publication - Link to the publication - Imanaga Y, et al. Circulation. 2013 Apr 16;127(15):1522-30. While these studies provide valuable insights into the relationship between SLCO1B1 genotype and statin-induced myopathy, it's important to note that the evidence is not entirely consistent. The clinical implementation of SLCO1B1 testing for statin dosing adjustments is not universally adopted, and more research is needed to establish clear guidelines and confirm the clinical benefits of genotype-guided statin therapy. Individual patient factors, including overall health, medication interactions, and lifestyle, should also be considered when making decisions about statin therapy. [Responses are well cited & referenced]	Question 1: How useful is SLCO1B1 testing? Is there evidence, with publications, that shows statin dosing alterations or changing therapy after genetic testing have led to reduced risk of statin induced myopathy? ChatGPT 3.5: SLCO1B1 is a gene that encodes a protein involved in the transport of statins, a class of drugs commonly used to lower cholesterol levels. Variations in the SLCO1B1 gene can affect the metabolism of statins, potentially leading to differences in drug response and the risk of statin-induced myopathy (SIM), a side effect characterized by muscle pain, weakness, or damage. Several studies have investigated the utility of SLCO1B1 testing in predicting the risk of statin-induced myopathy and whether adjusting statin dosages based on genetic information can reduce this risk. Here are some key findings: SEARCH Trial (2011): The SEARCH trial investigated the impact of SLCO1B1 genotype-guided dosing on the incidence of SIM. The study concluded that patients with a specific SLCO1B1 variant (rs4149056) had a higher risk of SIM when treated with simvastatin at standard doses.Reference: Link to the publication - SEARCH Collaborative Group. Lancet. 2011 Aug 13;378(9791):1650-8. PRIMO Study (2011): The PRIMO study assessed the influence of SLCO1B1 genetic variants on the risk of high-dose simvastatin-related myopathy. The findings suggested that SLCO1B1 genotyping could help identify patients at a higher risk of SIM and may aid in individualized statin therapy.Reference: Link to the publication - Link to the publication - Donnelly LA, et al. Eur Heart J. 2011 Jun;32(12):1480-7. SAMS Trial (2013): The SAMS trial explored the impact of SLCO1B1 genotype-guided dosing on the occurrence of statin-related myopathy in patients taking simvastatin or atorvastatin. The study found that genotype-guided dosing did not significantly reduce the overall incidence of myopathy compared to standard dosing.Reference: Link to the publication - Link to the publication - Imanaga Y, et al. Circulation. 2013 Apr 16;127(15):1522-30. While these studies provide valuable insights into the relationship between SLCO1B1 genotype and statin-induced myopathy, it's important to note that the evidence is not entirely consistent. The clinical implementation of SLCO1B1 testing for statin dosing adjustments is not universally adopted, and more research is needed to establish clear guidelines and confirm the clinical benefits of genotype-guided statin therapy. Individual patient factors, including overall health, medication interactions, and lifestyle, should also be considered when making decisions about statin therapy. [Responses are free of hallucinations]	Additional Comments	Question 2: Are there PGx guidelines for statins? ChatGPT 3.5: As of my last knowledge update in January 2022, there were guidelines and recommendations related to pharmacogenomics (PGx) for statins. However, it's important to note that medical guidelines are regularly updated, and new information may have emerged since then. Therefore, it's advisable to check the latest guidelines and recommendations from authoritative sources. Pharmacogenomics involves studying how an individual's genetic makeup influences their response to drugs. For statins, which are commonly prescribed for managing cholesterol levels, there have been efforts to incorporate genetic information into treatment decisions. Key genes often considered in the context of statin therapy include those encoding enzymes involved in drug metabolism, such as the cytochrome P450 (CYP) family of enzymes. The CYP2D6 and CYP3A4 genes, for example, can influence the metabolism of some statins. To obtain the most up-to-date and accurate information on PGx guidelines for statins, it is recommended to consult reputable sources such as professional medical organizations, pharmacogenomics consortia, or guidelines from regulatory agencies. Additionally, healthcare providers with expertise in pharmacogenomics can provide personalized recommendations based on individual patient factors, including genetic information. [Responses are accurate]	Question 2: Are there PGx guidelines for statins? ChatGPT 3.5: As of my last knowledge update in January 2022, there were guidelines and recommendations related to pharmacogenomics (PGx) for statins. However, it's important to note that medical guidelines are regularly updated, and new information may have emerged since then. Therefore, it's advisable to check the latest guidelines and recommendations from authoritative sources. Pharmacogenomics involves studying how an individual's genetic makeup influences their response to drugs. For statins, which are commonly prescribed for managing cholesterol levels, there have been efforts to incorporate genetic information into treatment decisions. Key genes often considered in the context of statin therapy include those encoding enzymes involved in drug metabolism, such as the cytochrome P450 (CYP) family of enzymes. The CYP2D6 and CYP3A4 genes, for example, can influence the metabolism of some statins. To obtain the most up-to-date and accurate information on PGx guidelines for statins, it is recommended to consult reputable sources such as professional medical organizations, pharmacogenomics consortia, or guidelines from regulatory agencies. Additionally, healthcare providers with expertise in pharmacogenomics can provide personalized recommendations based on individual patient factors, including genetic information. [Responses are relevant]	Question 2: Are there PGx guidelines for statins? ChatGPT 3.5: As of my last knowledge update in January 2022, there were guidelines and recommendations related to pharmacogenomics (PGx) for statins. However, it's important to note that medical guidelines are regularly updated, and new information may have emerged since then. Therefore, it's advisable to check the latest guidelines and recommendations from authoritative sources. Pharmacogenomics involves studying how an individual's genetic makeup influences their response to drugs. For statins, which are commonly prescribed for managing cholesterol levels, there have been efforts to incorporate genetic information into treatment decisions. Key genes often considered in the context of statin therapy include those encoding enzymes involved in drug metabolism, such as the cytochrome P450 (CYP) family of enzymes. The CYP2D6 and CYP3A4 genes, for example, can influence the metabolism of some statins. To obtain the most up-to-date and accurate information on PGx guidelines for statins, it is recommended to consult reputable sources such as professional medical organizations, pharmacogenomics consortia, or guidelines from regulatory agencies. Additionally, healthcare providers with expertise in pharmacogenomics can provide personalized recommendations based on individual patient factors, including genetic information. [Language is clear & accessible]	Question 2: Are there PGx guidelines for statins? ChatGPT 3.5: As of my last knowledge update in January 2022, there were guidelines and recommendations related to pharmacogenomics (PGx) for statins. However, it's important to note that medical guidelines are regularly updated, and new information may have emerged since then. Therefore, it's advisable to check the latest guidelines and recommendations from authoritative sources. Pharmacogenomics involves studying how an individual's genetic makeup influences their response to drugs. For statins, which are commonly prescribed for managing cholesterol levels, there have been efforts to incorporate genetic information into treatment decisions. Key genes often considered in the context of statin therapy include those encoding enzymes involved in drug metabolism, such as the cytochrome P450 (CYP) family of enzymes. The CYP2D6 and CYP3A4 genes, for example, can influence the metabolism of some statins. To obtain the most up-to-date and accurate information on PGx guidelines for statins, it is recommended to consult reputable sources such as professional medical organizations, pharmacogenomics consortia, or guidelines from regulatory agencies. Additionally, healthcare providers with expertise in pharmacogenomics can provide personalized recommendations based on individual patient factors, including genetic information. [Responses minimize risk]	Question 2: Are there PGx guidelines for statins? ChatGPT 3.5: As of my last knowledge update in January 2022, there were guidelines and recommendations related to pharmacogenomics (PGx) for statins. However, it's important to note that medical guidelines are regularly updated, and new information may have emerged since then. Therefore, it's advisable to check the latest guidelines and recommendations from authoritative sources. Pharmacogenomics involves studying how an individual's genetic makeup influences their response to drugs. For statins, which are commonly prescribed for managing cholesterol levels, there have been efforts to incorporate genetic information into treatment decisions. Key genes often considered in the context of statin therapy include those encoding enzymes involved in drug metabolism, such as the cytochrome P450 (CYP) family of enzymes. The CYP2D6 and CYP3A4 genes, for example, can influence the metabolism of some statins. To obtain the most up-to-date and accurate information on PGx guidelines for statins, it is recommended to consult reputable sources such as professional medical organizations, pharmacogenomics consortia, or guidelines from regulatory agencies. Additionally, healthcare providers with expertise in pharmacogenomics can provide personalized recommendations based on individual patient factors, including genetic information. [Responses are well cited & referenced]	Question 2: Are there PGx guidelines for statins? ChatGPT 3.5: As of my last knowledge update in January 2022, there were guidelines and recommendations related to pharmacogenomics (PGx) for statins. However, it's important to note that medical guidelines are regularly updated, and new information may have emerged since then. Therefore, it's advisable to check the latest guidelines and recommendations from authoritative sources. Pharmacogenomics involves studying how an individual's genetic makeup influences their response to drugs. For statins, which are commonly prescribed for managing cholesterol levels, there have been efforts to incorporate genetic information into treatment decisions. Key genes often considered in the context of statin therapy include those encoding enzymes involved in drug metabolism, such as the cytochrome P450 (CYP) family of enzymes. The CYP2D6 and CYP3A4 genes, for example, can influence the metabolism of some statins. To obtain the most up-to-date and accurate information on PGx guidelines for statins, it is recommended to consult reputable sources such as professional medical organizations, pharmacogenomics consortia, or guidelines from regulatory agencies. Additionally, healthcare providers with expertise in pharmacogenomics can provide personalized recommendations based on individual patient factors, including genetic information. [Responses are free of hallucinations]	Additional Comments	Question 3: Which pharmacogenetic tests or panels are recommended to assess the risk of muscle toxicity? ChatGPT 3.5: Pharmacogenetic testing can be valuable in assessing the risk of muscle toxicity associated with certain medications. One of the most well-known examples is the consideration of genetic variations in the CYP2D6 and CYP2C19 genes when prescribing drugs that are metabolized by these enzymes. However, it's important to note that the field of pharmacogenetics is continually evolving, and specific recommendations may change over time. For assessing the risk of muscle toxicity, particularly related to statin medications commonly prescribed for cholesterol management, the following genes are often considered: SLCO1B1: This gene encodes a transporter protein involved in the uptake of statins into liver cells. Variations in SLCO1B1 have been associated with an increased risk of statin-induced myopathy. CYP3A4 and CYP3A5: These genes code for enzymes involved in the metabolism of many medications, including some statins. Genetic variations in these genes may influence drug metabolism and, subsequently, the risk of adverse effects. SLC22A8: This gene encodes an organic cation transporter, and its variations have been linked to the risk of myopathy with statin use. RYR1 (ryanodine receptor 1): Certain variants in this gene have been associated with an increased risk of statin-induced myopathy. It's essential to consider that guidelines and recommendations may vary among different medical societies and regions. The Clinical Pharmacogenetics Implementation Consortium (CPIC) and the Dutch Pharmacogenetics Working Group (DPWG) are two organizations that provide guidance on pharmacogenetic testing. However, it's crucial for healthcare providers to stay updated on the latest research and recommendations. Keep in mind that the decision to undergo pharmacogenetic testing should be made in consultation with a healthcare professional, and the results should be interpreted in the context of the patient's overall medical history and the specific medications they are prescribed. [Responses are accurate]	Question 3: Which pharmacogenetic tests or panels are recommended to assess the risk of muscle toxicity? ChatGPT 3.5: Pharmacogenetic testing can be valuable in assessing the risk of muscle toxicity associated with certain medications. One of the most well-known examples is the consideration of genetic variations in the CYP2D6 and CYP2C19 genes when prescribing drugs that are metabolized by these enzymes. However, it's important to note that the field of pharmacogenetics is continually evolving, and specific recommendations may change over time. For assessing the risk of muscle toxicity, particularly related to statin medications commonly prescribed for cholesterol management, the following genes are often considered: SLCO1B1: This gene encodes a transporter protein involved in the uptake of statins into liver cells. Variations in SLCO1B1 have been associated with an increased risk of statin-induced myopathy. CYP3A4 and CYP3A5: These genes code for enzymes involved in the metabolism of many medications, including some statins. Genetic variations in these genes may influence drug metabolism and, subsequently, the risk of adverse effects. SLC22A8: This gene encodes an organic cation transporter, and its variations have been linked to the risk of myopathy with statin use. RYR1 (ryanodine receptor 1): Certain variants in this gene have been associated with an increased risk of statin-induced myopathy. It's essential to consider that guidelines and recommendations may vary among different medical societies and regions. The Clinical Pharmacogenetics Implementation Consortium (CPIC) and the Dutch Pharmacogenetics Working Group (DPWG) are two organizations that provide guidance on pharmacogenetic testing. However, it's crucial for healthcare providers to stay updated on the latest research and recommendations. Keep in mind that the decision to undergo pharmacogenetic testing should be made in consultation with a healthcare professional, and the results should be interpreted in the context of the patient's overall medical history and the specific medications they are prescribed. [Responses are relevant]	Question 3: Which pharmacogenetic tests or panels are recommended to assess the risk of muscle toxicity? ChatGPT 3.5: Pharmacogenetic testing can be valuable in assessing the risk of muscle toxicity associated with certain medications. One of the most well-known examples is the consideration of genetic variations in the CYP2D6 and CYP2C19 genes when prescribing drugs that are metabolized by these enzymes. However, it's important to note that the field of pharmacogenetics is continually evolving, and specific recommendations may change over time. For assessing the risk of muscle toxicity, particularly related to statin medications commonly prescribed for cholesterol management, the following genes are often considered: SLCO1B1: This gene encodes a transporter protein involved in the uptake of statins into liver cells. Variations in SLCO1B1 have been associated with an increased risk of statin-induced myopathy. CYP3A4 and CYP3A5: These genes code for enzymes involved in the metabolism of many medications, including some statins. Genetic variations in these genes may influence drug metabolism and, subsequently, the risk of adverse effects. SLC22A8: This gene encodes an organic cation transporter, and its variations have been linked to the risk of myopathy with statin use. RYR1 (ryanodine receptor 1): Certain variants in this gene have been associated with an increased risk of statin-induced myopathy. It's essential to consider that guidelines and recommendations may vary among different medical societies and regions. The Clinical Pharmacogenetics Implementation Consortium (CPIC) and the Dutch Pharmacogenetics Working Group (DPWG) are two organizations that provide guidance on pharmacogenetic testing. However, it's crucial for healthcare providers to stay updated on the latest research and recommendations. Keep in mind that the decision to undergo pharmacogenetic testing should be made in consultation with a healthcare professional, and the results should be interpreted in the context of the patient's overall medical history and the specific medications they are prescribed. [Language is clear & accessible]	Question 3: Which pharmacogenetic tests or panels are recommended to assess the risk of muscle toxicity? ChatGPT 3.5: Pharmacogenetic testing can be valuable in assessing the risk of muscle toxicity associated with certain medications. One of the most well-known examples is the consideration of genetic variations in the CYP2D6 and CYP2C19 genes when prescribing drugs that are metabolized by these enzymes. However, it's important to note that the field of pharmacogenetics is continually evolving, and specific recommendations may change over time. For assessing the risk of muscle toxicity, particularly related to statin medications commonly prescribed for cholesterol management, the following genes are often considered: SLCO1B1: This gene encodes a transporter protein involved in the uptake of statins into liver cells. Variations in SLCO1B1 have been associated with an increased risk of statin-induced myopathy. CYP3A4 and CYP3A5: These genes code for enzymes involved in the metabolism of many medications, including some statins. Genetic variations in these genes may influence drug metabolism and, subsequently, the risk of adverse effects. SLC22A8: This gene encodes an organic cation transporter, and its variations have been linked to the risk of myopathy with statin use. RYR1 (ryanodine receptor 1): Certain variants in this gene have been associated with an increased risk of statin-induced myopathy. It's essential to consider that guidelines and recommendations may vary among different medical societies and regions. The Clinical Pharmacogenetics Implementation Consortium (CPIC) and the Dutch Pharmacogenetics Working Group (DPWG) are two organizations that provide guidance on pharmacogenetic testing. However, it's crucial for healthcare providers to stay updated on the latest research and recommendations. Keep in mind that the decision to undergo pharmacogenetic testing should be made in consultation with a healthcare professional, and the results should be interpreted in the context of the patient's overall medical history and the specific medications they are prescribed. [Responses minimize risk]	Question 3: Which pharmacogenetic tests or panels are recommended to assess the risk of muscle toxicity? ChatGPT 3.5: Pharmacogenetic testing can be valuable in assessing the risk of muscle toxicity associated with certain medications. One of the most well-known examples is the consideration of genetic variations in the CYP2D6 and CYP2C19 genes when prescribing drugs that are metabolized by these enzymes. However, it's important to note that the field of pharmacogenetics is continually evolving, and specific recommendations may change over time. For assessing the risk of muscle toxicity, particularly related to statin medications commonly prescribed for cholesterol management, the following genes are often considered: SLCO1B1: This gene encodes a transporter protein involved in the uptake of statins into liver cells. Variations in SLCO1B1 have been associated with an increased risk of statin-induced myopathy. CYP3A4 and CYP3A5: These genes code for enzymes involved in the metabolism of many medications, including some statins. Genetic variations in these genes may influence drug metabolism and, subsequently, the risk of adverse effects. SLC22A8: This gene encodes an organic cation transporter, and its variations have been linked to the risk of myopathy with statin use. RYR1 (ryanodine receptor 1): Certain variants in this gene have been associated with an increased risk of statin-induced myopathy. It's essential to consider that guidelines and recommendations may vary among different medical societies and regions. The Clinical Pharmacogenetics Implementation Consortium (CPIC) and the Dutch Pharmacogenetics Working Group (DPWG) are two organizations that provide guidance on pharmacogenetic testing. However, it's crucial for healthcare providers to stay updated on the latest research and recommendations. Keep in mind that the decision to undergo pharmacogenetic testing should be made in consultation with a healthcare professional, and the results should be interpreted in the context of the patient's overall medical history and the specific medications they are prescribed. [Responses are well cited & referenced]	Question 3: Which pharmacogenetic tests or panels are recommended to assess the risk of muscle toxicity? ChatGPT 3.5: Pharmacogenetic testing can be valuable in assessing the risk of muscle toxicity associated with certain medications. One of the most well-known examples is the consideration of genetic variations in the CYP2D6 and CYP2C19 genes when prescribing drugs that are metabolized by these enzymes. However, it's important to note that the field of pharmacogenetics is continually evolving, and specific recommendations may change over time. For assessing the risk of muscle toxicity, particularly related to statin medications commonly prescribed for cholesterol management, the following genes are often considered: SLCO1B1: This gene encodes a transporter protein involved in the uptake of statins into liver cells. Variations in SLCO1B1 have been associated with an increased risk of statin-induced myopathy. CYP3A4 and CYP3A5: These genes code for enzymes involved in the metabolism of many medications, including some statins. Genetic variations in these genes may influence drug metabolism and, subsequently, the risk of adverse effects. SLC22A8: This gene encodes an organic cation transporter, and its variations have been linked to the risk of myopathy with statin use. RYR1 (ryanodine receptor 1): Certain variants in this gene have been associated with an increased risk of statin-induced myopathy. It's essential to consider that guidelines and recommendations may vary among different medical societies and regions. The Clinical Pharmacogenetics Implementation Consortium (CPIC) and the Dutch Pharmacogenetics Working Group (DPWG) are two organizations that provide guidance on pharmacogenetic testing. However, it's crucial for healthcare providers to stay updated on the latest research and recommendations. Keep in mind that the decision to undergo pharmacogenetic testing should be made in consultation with a healthcare professional, and the results should be interpreted in the context of the patient's overall medical history and the specific medications they are prescribed. [Responses are free of hallucinations]	Additional Comments	Question 4: Should I order a PGx test before I prescribe simvastatin? ChatGPT 3.5: Pharmacogenomic (PGx) testing can provide valuable information about how an individual's genetic makeup may affect their response to certain medications, including simvastatin. Simvastatin is a commonly prescribed medication for managing cholesterol levels. PGx testing can help identify genetic variations that may influence how a person metabolizes and responds to simvastatin. PGx testing for simvastatin can be particularly relevant because variations in certain genes, such as CYP3A4 and SLCO1B1, have been associated with differences in how the body processes this medication. Individuals with specific genetic variants may be at a higher risk of experiencing side effects or may require different dosages. Before prescribing simvastatin, especially if you are considering a higher dose, have concerns about potential side effects, or if the patient has a history of adverse reactions to statins, PGx testing may be beneficial. The results can provide personalized information that helps guide medication selection and dosing to optimize efficacy while minimizing the risk of side effects. It's important to note that PGx testing is not always necessary for every patient, and its utility may depend on various factors, including the patient's medical history, current medications, and individual circumstances. Consultation with a healthcare professional or a genetic counselor can help determine whether PGx testing is appropriate in a specific clinical scenario. Always consider the patient's overall health, medical history, and other relevant factors when making decisions about medication management. [Responses are accurate]	Question 4: Should I order a PGx test before I prescribe simvastatin? ChatGPT 3.5: Pharmacogenomic (PGx) testing can provide valuable information about how an individual's genetic makeup may affect their response to certain medications, including simvastatin. Simvastatin is a commonly prescribed medication for managing cholesterol levels. PGx testing can help identify genetic variations that may influence how a person metabolizes and responds to simvastatin. PGx testing for simvastatin can be particularly relevant because variations in certain genes, such as CYP3A4 and SLCO1B1, have been associated with differences in how the body processes this medication. Individuals with specific genetic variants may be at a higher risk of experiencing side effects or may require different dosages. Before prescribing simvastatin, especially if you are considering a higher dose, have concerns about potential side effects, or if the patient has a history of adverse reactions to statins, PGx testing may be beneficial. The results can provide personalized information that helps guide medication selection and dosing to optimize efficacy while minimizing the risk of side effects. It's important to note that PGx testing is not always necessary for every patient, and its utility may depend on various factors, including the patient's medical history, current medications, and individual circumstances. Consultation with a healthcare professional or a genetic counselor can help determine whether PGx testing is appropriate in a specific clinical scenario. Always consider the patient's overall health, medical history, and other relevant factors when making decisions about medication management. [Responses are relevant]	Question 4: Should I order a PGx test before I prescribe simvastatin? ChatGPT 3.5: Pharmacogenomic (PGx) testing can provide valuable information about how an individual's genetic makeup may affect their response to certain medications, including simvastatin. Simvastatin is a commonly prescribed medication for managing cholesterol levels. PGx testing can help identify genetic variations that may influence how a person metabolizes and responds to simvastatin. PGx testing for simvastatin can be particularly relevant because variations in certain genes, such as CYP3A4 and SLCO1B1, have been associated with differences in how the body processes this medication. Individuals with specific genetic variants may be at a higher risk of experiencing side effects or may require different dosages. Before prescribing simvastatin, especially if you are considering a higher dose, have concerns about potential side effects, or if the patient has a history of adverse reactions to statins, PGx testing may be beneficial. The results can provide personalized information that helps guide medication selection and dosing to optimize efficacy while minimizing the risk of side effects. It's important to note that PGx testing is not always necessary for every patient, and its utility may depend on various factors, including the patient's medical history, current medications, and individual circumstances. Consultation with a healthcare professional or a genetic counselor can help determine whether PGx testing is appropriate in a specific clinical scenario. Always consider the patient's overall health, medical history, and other relevant factors when making decisions about medication management. [Language is clear & accessible]	Question 4: Should I order a PGx test before I prescribe simvastatin? ChatGPT 3.5: Pharmacogenomic (PGx) testing can provide valuable information about how an individual's genetic makeup may affect their response to certain medications, including simvastatin. Simvastatin is a commonly prescribed medication for managing cholesterol levels. PGx testing can help identify genetic variations that may influence how a person metabolizes and responds to simvastatin. PGx testing for simvastatin can be particularly relevant because variations in certain genes, such as CYP3A4 and SLCO1B1, have been associated with differences in how the body processes this medication. Individuals with specific genetic variants may be at a higher risk of experiencing side effects or may require different dosages. Before prescribing simvastatin, especially if you are considering a higher dose, have concerns about potential side effects, or if the patient has a history of adverse reactions to statins, PGx testing may be beneficial. The results can provide personalized information that helps guide medication selection and dosing to optimize efficacy while minimizing the risk of side effects. It's important to note that PGx testing is not always necessary for every patient, and its utility may depend on various factors, including the patient's medical history, current medications, and individual circumstances. Consultation with a healthcare professional or a genetic counselor can help determine whether PGx testing is appropriate in a specific clinical scenario. Always consider the patient's overall health, medical history, and other relevant factors when making decisions about medication management. [Responses minimize risk]	Question 4: Should I order a PGx test before I prescribe simvastatin? ChatGPT 3.5: Pharmacogenomic (PGx) testing can provide valuable information about how an individual's genetic makeup may affect their response to certain medications, including simvastatin. Simvastatin is a commonly prescribed medication for managing cholesterol levels. PGx testing can help identify genetic variations that may influence how a person metabolizes and responds to simvastatin. PGx testing for simvastatin can be particularly relevant because variations in certain genes, such as CYP3A4 and SLCO1B1, have been associated with differences in how the body processes this medication. Individuals with specific genetic variants may be at a higher risk of experiencing side effects or may require different dosages. Before prescribing simvastatin, especially if you are considering a higher dose, have concerns about potential side effects, or if the patient has a history of adverse reactions to statins, PGx testing may be beneficial. The results can provide personalized information that helps guide medication selection and dosing to optimize efficacy while minimizing the risk of side effects. It's important to note that PGx testing is not always necessary for every patient, and its utility may depend on various factors, including the patient's medical history, current medications, and individual circumstances. Consultation with a healthcare professional or a genetic counselor can help determine whether PGx testing is appropriate in a specific clinical scenario. Always consider the patient's overall health, medical history, and other relevant factors when making decisions about medication management. [Responses are well cited & referenced]	Question 4: Should I order a PGx test before I prescribe simvastatin? ChatGPT 3.5: Pharmacogenomic (PGx) testing can provide valuable information about how an individual's genetic makeup may affect their response to certain medications, including simvastatin. Simvastatin is a commonly prescribed medication for managing cholesterol levels. PGx testing can help identify genetic variations that may influence how a person metabolizes and responds to simvastatin. PGx testing for simvastatin can be particularly relevant because variations in certain genes, such as CYP3A4 and SLCO1B1, have been associated with differences in how the body processes this medication. Individuals with specific genetic variants may be at a higher risk of experiencing side effects or may require different dosages. Before prescribing simvastatin, especially if you are considering a higher dose, have concerns about potential side effects, or if the patient has a history of adverse reactions to statins, PGx testing may be beneficial. The results can provide personalized information that helps guide medication selection and dosing to optimize efficacy while minimizing the risk of side effects. It's important to note that PGx testing is not always necessary for every patient, and its utility may depend on various factors, including the patient's medical history, current medications, and individual circumstances. Consultation with a healthcare professional or a genetic counselor can help determine whether PGx testing is appropriate in a specific clinical scenario. Always consider the patient's overall health, medical history, and other relevant factors when making decisions about medication management. [Responses are free of hallucinations]	Additional Comments	Question 5: Which genes are considered beneficial in guiding the overall prescription of statins? ChatGPT 3.5: The response to statin medications, which are commonly used to lower cholesterol levels and reduce the risk of cardiovascular events, is influenced by a variety of genetic factors. However, it's important to note that individual responses to statins can be complex and multifactorial, involving interactions between multiple genes and environmental factors. As of my last knowledge update in January 2022, some of the genes associated with statin response include: SLCO1B1: This gene encodes a transporter protein involved in the uptake of statins into the liver. Variations in the SLCO1B1 gene have been associated with altered statin metabolism and increased risk of statin-induced myopathy (muscle-related side effects). HMGCR: This gene codes for the HMG-CoA reductase enzyme, which is the target of statin drugs. Genetic variations in HMGCR may influence statin efficacy. APOE: The apolipoprotein E gene is involved in lipid metabolism, and certain variants of APOE may influence the response to statin therapy. PCSK9: Proprotein convertase subtilisin/kexin type 9 (PCSK9) is involved in the regulation of cholesterol metabolism. Variations in the PCSK9 gene can affect the response to statins. ABCG2: This gene is associated with drug transport and may influence the pharmacokinetics of statins. It's important to emphasize that genetic testing for statin response is not yet a routine clinical practice. The field of pharmacogenomics, which studies how genetic variations affect drug responses, is still evolving. The decision to prescribe statins and determine the appropriate dosage is typically based on a combination of factors, including cholesterol levels, cardiovascular risk factors, and potential drug interactions. If you are considering or already taking statin medications, it's essential to consult with your healthcare provider. They can assess your overall health, consider relevant factors, and make personalized recommendations based on the most up-to-date clinical guidelines and research. Additionally, new information or developments in this field may have occurred since my last update in January 2022. [Responses are accurate]	Question 5: Which genes are considered beneficial in guiding the overall prescription of statins? ChatGPT 3.5: The response to statin medications, which are commonly used to lower cholesterol levels and reduce the risk of cardiovascular events, is influenced by a variety of genetic factors. However, it's important to note that individual responses to statins can be complex and multifactorial, involving interactions between multiple genes and environmental factors. As of my last knowledge update in January 2022, some of the genes associated with statin response include: SLCO1B1: This gene encodes a transporter protein involved in the uptake of statins into the liver. Variations in the SLCO1B1 gene have been associated with altered statin metabolism and increased risk of statin-induced myopathy (muscle-related side effects). HMGCR: This gene codes for the HMG-CoA reductase enzyme, which is the target of statin drugs. Genetic variations in HMGCR may influence statin efficacy. APOE: The apolipoprotein E gene is involved in lipid metabolism, and certain variants of APOE may influence the response to statin therapy. PCSK9: Proprotein convertase subtilisin/kexin type 9 (PCSK9) is involved in the regulation of cholesterol metabolism. Variations in the PCSK9 gene can affect the response to statins. ABCG2: This gene is associated with drug transport and may influence the pharmacokinetics of statins. It's important to emphasize that genetic testing for statin response is not yet a routine clinical practice. The field of pharmacogenomics, which studies how genetic variations affect drug responses, is still evolving. The decision to prescribe statins and determine the appropriate dosage is typically based on a combination of factors, including cholesterol levels, cardiovascular risk factors, and potential drug interactions. If you are considering or already taking statin medications, it's essential to consult with your healthcare provider. They can assess your overall health, consider relevant factors, and make personalized recommendations based on the most up-to-date clinical guidelines and research. Additionally, new information or developments in this field may have occurred since my last update in January 2022. [Responses are relevant]	Question 5: Which genes are considered beneficial in guiding the overall prescription of statins? ChatGPT 3.5: The response to statin medications, which are commonly used to lower cholesterol levels and reduce the risk of cardiovascular events, is influenced by a variety of genetic factors. However, it's important to note that individual responses to statins can be complex and multifactorial, involving interactions between multiple genes and environmental factors. As of my last knowledge update in January 2022, some of the genes associated with statin response include: SLCO1B1: This gene encodes a transporter protein involved in the uptake of statins into the liver. Variations in the SLCO1B1 gene have been associated with altered statin metabolism and increased risk of statin-induced myopathy (muscle-related side effects). HMGCR: This gene codes for the HMG-CoA reductase enzyme, which is the target of statin drugs. Genetic variations in HMGCR may influence statin efficacy. APOE: The apolipoprotein E gene is involved in lipid metabolism, and certain variants of APOE may influence the response to statin therapy. PCSK9: Proprotein convertase subtilisin/kexin type 9 (PCSK9) is involved in the regulation of cholesterol metabolism. Variations in the PCSK9 gene can affect the response to statins. ABCG2: This gene is associated with drug transport and may influence the pharmacokinetics of statins. It's important to emphasize that genetic testing for statin response is not yet a routine clinical practice. The field of pharmacogenomics, which studies how genetic variations affect drug responses, is still evolving. The decision to prescribe statins and determine the appropriate dosage is typically based on a combination of factors, including cholesterol levels, cardiovascular risk factors, and potential drug interactions. If you are considering or already taking statin medications, it's essential to consult with your healthcare provider. They can assess your overall health, consider relevant factors, and make personalized recommendations based on the most up-to-date clinical guidelines and research. Additionally, new information or developments in this field may have occurred since my last update in January 2022. [Language is clear & accessible]	Question 5: Which genes are considered beneficial in guiding the overall prescription of statins? ChatGPT 3.5: The response to statin medications, which are commonly used to lower cholesterol levels and reduce the risk of cardiovascular events, is influenced by a variety of genetic factors. However, it's important to note that individual responses to statins can be complex and multifactorial, involving interactions between multiple genes and environmental factors. As of my last knowledge update in January 2022, some of the genes associated with statin response include: SLCO1B1: This gene encodes a transporter protein involved in the uptake of statins into the liver. Variations in the SLCO1B1 gene have been associated with altered statin metabolism and increased risk of statin-induced myopathy (muscle-related side effects). HMGCR: This gene codes for the HMG-CoA reductase enzyme, which is the target of statin drugs. Genetic variations in HMGCR may influence statin efficacy. APOE: The apolipoprotein E gene is involved in lipid metabolism, and certain variants of APOE may influence the response to statin therapy. PCSK9: Proprotein convertase subtilisin/kexin type 9 (PCSK9) is involved in the regulation of cholesterol metabolism. Variations in the PCSK9 gene can affect the response to statins. ABCG2: This gene is associated with drug transport and may influence the pharmacokinetics of statins. It's important to emphasize that genetic testing for statin response is not yet a routine clinical practice. The field of pharmacogenomics, which studies how genetic variations affect drug responses, is still evolving. The decision to prescribe statins and determine the appropriate dosage is typically based on a combination of factors, including cholesterol levels, cardiovascular risk factors, and potential drug interactions. If you are considering or already taking statin medications, it's essential to consult with your healthcare provider. They can assess your overall health, consider relevant factors, and make personalized recommendations based on the most up-to-date clinical guidelines and research. Additionally, new information or developments in this field may have occurred since my last update in January 2022. [Responses minimize risk]	Question 5: Which genes are considered beneficial in guiding the overall prescription of statins? ChatGPT 3.5: The response to statin medications, which are commonly used to lower cholesterol levels and reduce the risk of cardiovascular events, is influenced by a variety of genetic factors. However, it's important to note that individual responses to statins can be complex and multifactorial, involving interactions between multiple genes and environmental factors. As of my last knowledge update in January 2022, some of the genes associated with statin response include: SLCO1B1: This gene encodes a transporter protein involved in the uptake of statins into the liver. Variations in the SLCO1B1 gene have been associated with altered statin metabolism and increased risk of statin-induced myopathy (muscle-related side effects). HMGCR: This gene codes for the HMG-CoA reductase enzyme, which is the target of statin drugs. Genetic variations in HMGCR may influence statin efficacy. APOE: The apolipoprotein E gene is involved in lipid metabolism, and certain variants of APOE may influence the response to statin therapy. PCSK9: Proprotein convertase subtilisin/kexin type 9 (PCSK9) is involved in the regulation of cholesterol metabolism. Variations in the PCSK9 gene can affect the response to statins. ABCG2: This gene is associated with drug transport and may influence the pharmacokinetics of statins. It's important to emphasize that genetic testing for statin response is not yet a routine clinical practice. The field of pharmacogenomics, which studies how genetic variations affect drug responses, is still evolving. The decision to prescribe statins and determine the appropriate dosage is typically based on a combination of factors, including cholesterol levels, cardiovascular risk factors, and potential drug interactions. If you are considering or already taking statin medications, it's essential to consult with your healthcare provider. They can assess your overall health, consider relevant factors, and make personalized recommendations based on the most up-to-date clinical guidelines and research. Additionally, new information or developments in this field may have occurred since my last update in January 2022. [Responses are well cited & referenced]	Question 5: Which genes are considered beneficial in guiding the overall prescription of statins? ChatGPT 3.5: The response to statin medications, which are commonly used to lower cholesterol levels and reduce the risk of cardiovascular events, is influenced by a variety of genetic factors. However, it's important to note that individual responses to statins can be complex and multifactorial, involving interactions between multiple genes and environmental factors. As of my last knowledge update in January 2022, some of the genes associated with statin response include: SLCO1B1: This gene encodes a transporter protein involved in the uptake of statins into the liver. Variations in the SLCO1B1 gene have been associated with altered statin metabolism and increased risk of statin-induced myopathy (muscle-related side effects). HMGCR: This gene codes for the HMG-CoA reductase enzyme, which is the target of statin drugs. Genetic variations in HMGCR may influence statin efficacy. APOE: The apolipoprotein E gene is involved in lipid metabolism, and certain variants of APOE may influence the response to statin therapy. PCSK9: Proprotein convertase subtilisin/kexin type 9 (PCSK9) is involved in the regulation of cholesterol metabolism. Variations in the PCSK9 gene can affect the response to statins. ABCG2: This gene is associated with drug transport and may influence the pharmacokinetics of statins. It's important to emphasize that genetic testing for statin response is not yet a routine clinical practice. The field of pharmacogenomics, which studies how genetic variations affect drug responses, is still evolving. The decision to prescribe statins and determine the appropriate dosage is typically based on a combination of factors, including cholesterol levels, cardiovascular risk factors, and potential drug interactions. If you are considering or already taking statin medications, it's essential to consult with your healthcare provider. They can assess your overall health, consider relevant factors, and make personalized recommendations based on the most up-to-date clinical guidelines and research. Additionally, new information or developments in this field may have occurred since my last update in January 2022. [Responses are free of hallucinations]	Additional Comments	Question 6: My patient has significant CVD risk and requires statins to manage her high cholesterol levels. What kind of PGx tests should I order to manage her statins? ChatGPT 3.5: When considering prescribing statins for a patient with significant cardiovascular disease (CVD) risk, incorporating pharmacogenomic (PGx) testing can be beneficial to personalize the treatment plan and optimize medication efficacy and safety. Here are some relevant pharmacogenomic markers associated with statin metabolism and response: SLCO1B1 (solute carrier organic anion transporter 1B1): This gene is involved in the hepatic uptake of statins.Polymorphisms in SLCO1B1 are associated with variations in statin response and the risk of statin-induced myopathy.The SLCO1B1 genotype can influence the plasma concentrations of certain statins, such as simvastatin and atorvastatin. CYP3A4 and CYP3A5 (cytochrome P450 3A4 and 3A5): These genes encode enzymes involved in the metabolism of many statins.Genetic variations in these genes can impact the rate of statin metabolism and, consequently, drug levels in the body.For example, CYP3A4 and CYP3A5 may affect the metabolism of simvastatin and atorvastatin. CYP2C9 (cytochrome P450 2C9): This gene is involved in the metabolism of fluvastatin, another type of statin.Polymorphisms in CYP2C9 can influence the clearance of fluvastatin, affecting its efficacy and potential side effects. SLC22A1 (solute carrier family 22 member 1): This gene is involved in the hepatic uptake of pravastatin.Polymorphisms in SLC22A1 may affect the response to pravastatin. It's important to note that the evidence for some of these associations may vary, and not all clinicians may routinely order pharmacogenomic testing for statin therapy. However, in specific cases where there are concerns about potential side effects, a lack of response, or a history of adverse reactions to statins, pharmacogenomic testing can provide additional insights to guide treatment decisions. Before ordering any genetic testing, it's crucial to consider consulting with a genetic counselor or a healthcare professional experienced in interpreting pharmacogenomic results. They can help in understanding the implications of genetic variations and incorporating this information into the overall management plan for the patient. Additionally, local guidelines and regulations may influence the availability and use of pharmacogenomic testing in different healthcare settings. [Responses are accurate]	Question 6: My patient has significant CVD risk and requires statins to manage her high cholesterol levels. What kind of PGx tests should I order to manage her statins? ChatGPT 3.5: When considering prescribing statins for a patient with significant cardiovascular disease (CVD) risk, incorporating pharmacogenomic (PGx) testing can be beneficial to personalize the treatment plan and optimize medication efficacy and safety. Here are some relevant pharmacogenomic markers associated with statin metabolism and response: SLCO1B1 (solute carrier organic anion transporter 1B1): This gene is involved in the hepatic uptake of statins.Polymorphisms in SLCO1B1 are associated with variations in statin response and the risk of statin-induced myopathy.The SLCO1B1 genotype can influence the plasma concentrations of certain statins, such as simvastatin and atorvastatin. CYP3A4 and CYP3A5 (cytochrome P450 3A4 and 3A5): These genes encode enzymes involved in the metabolism of many statins.Genetic variations in these genes can impact the rate of statin metabolism and, consequently, drug levels in the body.For example, CYP3A4 and CYP3A5 may affect the metabolism of simvastatin and atorvastatin. CYP2C9 (cytochrome P450 2C9): This gene is involved in the metabolism of fluvastatin, another type of statin.Polymorphisms in CYP2C9 can influence the clearance of fluvastatin, affecting its efficacy and potential side effects. SLC22A1 (solute carrier family 22 member 1): This gene is involved in the hepatic uptake of pravastatin.Polymorphisms in SLC22A1 may affect the response to pravastatin. It's important to note that the evidence for some of these associations may vary, and not all clinicians may routinely order pharmacogenomic testing for statin therapy. However, in specific cases where there are concerns about potential side effects, a lack of response, or a history of adverse reactions to statins, pharmacogenomic testing can provide additional insights to guide treatment decisions. Before ordering any genetic testing, it's crucial to consider consulting with a genetic counselor or a healthcare professional experienced in interpreting pharmacogenomic results. They can help in understanding the implications of genetic variations and incorporating this information into the overall management plan for the patient. Additionally, local guidelines and regulations may influence the availability and use of pharmacogenomic testing in different healthcare settings. [Responses are relevant]	Question 6: My patient has significant CVD risk and requires statins to manage her high cholesterol levels. What kind of PGx tests should I order to manage her statins? ChatGPT 3.5: When considering prescribing statins for a patient with significant cardiovascular disease (CVD) risk, incorporating pharmacogenomic (PGx) testing can be beneficial to personalize the treatment plan and optimize medication efficacy and safety. Here are some relevant pharmacogenomic markers associated with statin metabolism and response: SLCO1B1 (solute carrier organic anion transporter 1B1): This gene is involved in the hepatic uptake of statins.Polymorphisms in SLCO1B1 are associated with variations in statin response and the risk of statin-induced myopathy.The SLCO1B1 genotype can influence the plasma concentrations of certain statins, such as simvastatin and atorvastatin. CYP3A4 and CYP3A5 (cytochrome P450 3A4 and 3A5): These genes encode enzymes involved in the metabolism of many statins.Genetic variations in these genes can impact the rate of statin metabolism and, consequently, drug levels in the body.For example, CYP3A4 and CYP3A5 may affect the metabolism of simvastatin and atorvastatin. CYP2C9 (cytochrome P450 2C9): This gene is involved in the metabolism of fluvastatin, another type of statin.Polymorphisms in CYP2C9 can influence the clearance of fluvastatin, affecting its efficacy and potential side effects. SLC22A1 (solute carrier family 22 member 1): This gene is involved in the hepatic uptake of pravastatin.Polymorphisms in SLC22A1 may affect the response to pravastatin. It's important to note that the evidence for some of these associations may vary, and not all clinicians may routinely order pharmacogenomic testing for statin therapy. However, in specific cases where there are concerns about potential side effects, a lack of response, or a history of adverse reactions to statins, pharmacogenomic testing can provide additional insights to guide treatment decisions. Before ordering any genetic testing, it's crucial to consider consulting with a genetic counselor or a healthcare professional experienced in interpreting pharmacogenomic results. They can help in understanding the implications of genetic variations and incorporating this information into the overall management plan for the patient. Additionally, local guidelines and regulations may influence the availability and use of pharmacogenomic testing in different healthcare settings. [Language is clear & accessible]	Question 6: My patient has significant CVD risk and requires statins to manage her high cholesterol levels. What kind of PGx tests should I order to manage her statins? ChatGPT 3.5: When considering prescribing statins for a patient with significant cardiovascular disease (CVD) risk, incorporating pharmacogenomic (PGx) testing can be beneficial to personalize the treatment plan and optimize medication efficacy and safety. Here are some relevant pharmacogenomic markers associated with statin metabolism and response: SLCO1B1 (solute carrier organic anion transporter 1B1): This gene is involved in the hepatic uptake of statins.Polymorphisms in SLCO1B1 are associated with variations in statin response and the risk of statin-induced myopathy.The SLCO1B1 genotype can influence the plasma concentrations of certain statins, such as simvastatin and atorvastatin. CYP3A4 and CYP3A5 (cytochrome P450 3A4 and 3A5): These genes encode enzymes involved in the metabolism of many statins.Genetic variations in these genes can impact the rate of statin metabolism and, consequently, drug levels in the body.For example, CYP3A4 and CYP3A5 may affect the metabolism of simvastatin and atorvastatin. CYP2C9 (cytochrome P450 2C9): This gene is involved in the metabolism of fluvastatin, another type of statin.Polymorphisms in CYP2C9 can influence the clearance of fluvastatin, affecting its efficacy and potential side effects. SLC22A1 (solute carrier family 22 member 1): This gene is involved in the hepatic uptake of pravastatin.Polymorphisms in SLC22A1 may affect the response to pravastatin. It's important to note that the evidence for some of these associations may vary, and not all clinicians may routinely order pharmacogenomic testing for statin therapy. However, in specific cases where there are concerns about potential side effects, a lack of response, or a history of adverse reactions to statins, pharmacogenomic testing can provide additional insights to guide treatment decisions. Before ordering any genetic testing, it's crucial to consider consulting with a genetic counselor or a healthcare professional experienced in interpreting pharmacogenomic results. They can help in understanding the implications of genetic variations and incorporating this information into the overall management plan for the patient. Additionally, local guidelines and regulations may influence the availability and use of pharmacogenomic testing in different healthcare settings. [Responses minimize risk]	Question 6: My patient has significant CVD risk and requires statins to manage her high cholesterol levels. What kind of PGx tests should I order to manage her statins? ChatGPT 3.5: When considering prescribing statins for a patient with significant cardiovascular disease (CVD) risk, incorporating pharmacogenomic (PGx) testing can be beneficial to personalize the treatment plan and optimize medication efficacy and safety. Here are some relevant pharmacogenomic markers associated with statin metabolism and response: SLCO1B1 (solute carrier organic anion transporter 1B1): This gene is involved in the hepatic uptake of statins.Polymorphisms in SLCO1B1 are associated with variations in statin response and the risk of statin-induced myopathy.The SLCO1B1 genotype can influence the plasma concentrations of certain statins, such as simvastatin and atorvastatin. CYP3A4 and CYP3A5 (cytochrome P450 3A4 and 3A5): These genes encode enzymes involved in the metabolism of many statins.Genetic variations in these genes can impact the rate of statin metabolism and, consequently, drug levels in the body.For example, CYP3A4 and CYP3A5 may affect the metabolism of simvastatin and atorvastatin. CYP2C9 (cytochrome P450 2C9): This gene is involved in the metabolism of fluvastatin, another type of statin.Polymorphisms in CYP2C9 can influence the clearance of fluvastatin, affecting its efficacy and potential side effects. SLC22A1 (solute carrier family 22 member 1): This gene is involved in the hepatic uptake of pravastatin.Polymorphisms in SLC22A1 may affect the response to pravastatin. It's important to note that the evidence for some of these associations may vary, and not all clinicians may routinely order pharmacogenomic testing for statin therapy. However, in specific cases where there are concerns about potential side effects, a lack of response, or a history of adverse reactions to statins, pharmacogenomic testing can provide additional insights to guide treatment decisions. Before ordering any genetic testing, it's crucial to consider consulting with a genetic counselor or a healthcare professional experienced in interpreting pharmacogenomic results. They can help in understanding the implications of genetic variations and incorporating this information into the overall management plan for the patient. Additionally, local guidelines and regulations may influence the availability and use of pharmacogenomic testing in different healthcare settings. [Responses are well cited & referenced]	Question 6: My patient has significant CVD risk and requires statins to manage her high cholesterol levels. What kind of PGx tests should I order to manage her statins? ChatGPT 3.5: When considering prescribing statins for a patient with significant cardiovascular disease (CVD) risk, incorporating pharmacogenomic (PGx) testing can be beneficial to personalize the treatment plan and optimize medication efficacy and safety. Here are some relevant pharmacogenomic markers associated with statin metabolism and response: SLCO1B1 (solute carrier organic anion transporter 1B1): This gene is involved in the hepatic uptake of statins.Polymorphisms in SLCO1B1 are associated with variations in statin response and the risk of statin-induced myopathy.The SLCO1B1 genotype can influence the plasma concentrations of certain statins, such as simvastatin and atorvastatin. CYP3A4 and CYP3A5 (cytochrome P450 3A4 and 3A5): These genes encode enzymes involved in the metabolism of many statins.Genetic variations in these genes can impact the rate of statin metabolism and, consequently, drug levels in the body.For example, CYP3A4 and CYP3A5 may affect the metabolism of simvastatin and atorvastatin. CYP2C9 (cytochrome P450 2C9): This gene is involved in the metabolism of fluvastatin, another type of statin.Polymorphisms in CYP2C9 can influence the clearance of fluvastatin, affecting its efficacy and potential side effects. SLC22A1 (solute carrier family 22 member 1): This gene is involved in the hepatic uptake of pravastatin.Polymorphisms in SLC22A1 may affect the response to pravastatin. It's important to note that the evidence for some of these associations may vary, and not all clinicians may routinely order pharmacogenomic testing for statin therapy. However, in specific cases where there are concerns about potential side effects, a lack of response, or a history of adverse reactions to statins, pharmacogenomic testing can provide additional insights to guide treatment decisions. Before ordering any genetic testing, it's crucial to consider consulting with a genetic counselor or a healthcare professional experienced in interpreting pharmacogenomic results. They can help in understanding the implications of genetic variations and incorporating this information into the overall management plan for the patient. Additionally, local guidelines and regulations may influence the availability and use of pharmacogenomic testing in different healthcare settings. [Responses are free of hallucinations]	Additional Comments	Question 7: What are the general recommendations for statin use in patients identified with poor or decreased function based on their SLCO1B1 genotype? ChatGPT 3.5: The SLCO1B1 gene encodes a hepatic transporter responsible for the uptake of statins, a class of drugs commonly prescribed to lower cholesterol levels. Certain genetic variations in the SLCO1B1 gene can lead to altered statin metabolism, potentially resulting in higher drug concentrations and an increased risk of statin-related adverse effects, such as myopathy (muscle damage). If a patient is identified with poor or decreased function based on their SLCO1B1 genotype, healthcare providers may consider the following general recommendations: Genetic Testing: Consider genetic testing to identify variations in the SLCO1B1 gene.Testing may help predict the patient's response to specific statins and guide personalized treatment decisions. Drug Selection: Choose statins with lower dependence on SLCO1B1 for hepatic uptake. Pravastatin and rosuvastatin are generally considered to have a lower risk of myopathy associated with SLCO1B1 variations compared to atorvastatin and simvastatin. Dose Adjustment: Consider lower starting doses for statins that are more dependent on SLCO1B1 for hepatic uptake.Titrate the dose based on the individual patient's response, monitoring for both therapeutic efficacy and potential side effects. Monitoring: Regularly monitor liver function and creatine kinase levels to assess for potential adverse effects, especially myopathy.Educate patients about the signs and symptoms of muscle-related side effects and instruct them to report any unusual muscle pain, weakness, or tenderness promptly. Alternative Therapies: In some cases, alternative lipid-lowering therapies may be considered, depending on the patient's overall cardiovascular risk and tolerance to statins. Multidisciplinary Approach: Collaborate with genetic counselors, pharmacists, and other healthcare professionals to optimize statin therapy for patients with SLCO1B1 variations.Consider patient preferences, comorbidities, and overall treatment goals in decision-making. It's important to note that individual responses to statins can vary, and the decision to use a particular statin or adjust the dosage should be based on a comprehensive assessment of the patient's medical history, risk factors, and genetic profile. Additionally, guidelines and recommendations may be updated over time, so healthcare providers should refer to the most recent literature and clinical guidelines for the latest information. [Responses are accurate]	Question 7: What are the general recommendations for statin use in patients identified with poor or decreased function based on their SLCO1B1 genotype? ChatGPT 3.5: The SLCO1B1 gene encodes a hepatic transporter responsible for the uptake of statins, a class of drugs commonly prescribed to lower cholesterol levels. Certain genetic variations in the SLCO1B1 gene can lead to altered statin metabolism, potentially resulting in higher drug concentrations and an increased risk of statin-related adverse effects, such as myopathy (muscle damage). If a patient is identified with poor or decreased function based on their SLCO1B1 genotype, healthcare providers may consider the following general recommendations: Genetic Testing: Consider genetic testing to identify variations in the SLCO1B1 gene.Testing may help predict the patient's response to specific statins and guide personalized treatment decisions. Drug Selection: Choose statins with lower dependence on SLCO1B1 for hepatic uptake. Pravastatin and rosuvastatin are generally considered to have a lower risk of myopathy associated with SLCO1B1 variations compared to atorvastatin and simvastatin. Dose Adjustment: Consider lower starting doses for statins that are more dependent on SLCO1B1 for hepatic uptake.Titrate the dose based on the individual patient's response, monitoring for both therapeutic efficacy and potential side effects. Monitoring: Regularly monitor liver function and creatine kinase levels to assess for potential adverse effects, especially myopathy.Educate patients about the signs and symptoms of muscle-related side effects and instruct them to report any unusual muscle pain, weakness, or tenderness promptly. Alternative Therapies: In some cases, alternative lipid-lowering therapies may be considered, depending on the patient's overall cardiovascular risk and tolerance to statins. Multidisciplinary Approach: Collaborate with genetic counselors, pharmacists, and other healthcare professionals to optimize statin therapy for patients with SLCO1B1 variations.Consider patient preferences, comorbidities, and overall treatment goals in decision-making. It's important to note that individual responses to statins can vary, and the decision to use a particular statin or adjust the dosage should be based on a comprehensive assessment of the patient's medical history, risk factors, and genetic profile. Additionally, guidelines and recommendations may be updated over time, so healthcare providers should refer to the most recent literature and clinical guidelines for the latest information. [Responses are relevant]	Question 7: What are the general recommendations for statin use in patients identified with poor or decreased function based on their SLCO1B1 genotype? ChatGPT 3.5: The SLCO1B1 gene encodes a hepatic transporter responsible for the uptake of statins, a class of drugs commonly prescribed to lower cholesterol levels. Certain genetic variations in the SLCO1B1 gene can lead to altered statin metabolism, potentially resulting in higher drug concentrations and an increased risk of statin-related adverse effects, such as myopathy (muscle damage). If a patient is identified with poor or decreased function based on their SLCO1B1 genotype, healthcare providers may consider the following general recommendations: Genetic Testing: Consider genetic testing to identify variations in the SLCO1B1 gene.Testing may help predict the patient's response to specific statins and guide personalized treatment decisions. Drug Selection: Choose statins with lower dependence on SLCO1B1 for hepatic uptake. Pravastatin and rosuvastatin are generally considered to have a lower risk of myopathy associated with SLCO1B1 variations compared to atorvastatin and simvastatin. Dose Adjustment: Consider lower starting doses for statins that are more dependent on SLCO1B1 for hepatic uptake.Titrate the dose based on the individual patient's response, monitoring for both therapeutic efficacy and potential side effects. Monitoring: Regularly monitor liver function and creatine kinase levels to assess for potential adverse effects, especially myopathy.Educate patients about the signs and symptoms of muscle-related side effects and instruct them to report any unusual muscle pain, weakness, or tenderness promptly. Alternative Therapies: In some cases, alternative lipid-lowering therapies may be considered, depending on the patient's overall cardiovascular risk and tolerance to statins. Multidisciplinary Approach: Collaborate with genetic counselors, pharmacists, and other healthcare professionals to optimize statin therapy for patients with SLCO1B1 variations.Consider patient preferences, comorbidities, and overall treatment goals in decision-making. It's important to note that individual responses to statins can vary, and the decision to use a particular statin or adjust the dosage should be based on a comprehensive assessment of the patient's medical history, risk factors, and genetic profile. Additionally, guidelines and recommendations may be updated over time, so healthcare providers should refer to the most recent literature and clinical guidelines for the latest information. [Language is clear & accessible]	Question 7: What are the general recommendations for statin use in patients identified with poor or decreased function based on their SLCO1B1 genotype? ChatGPT 3.5: The SLCO1B1 gene encodes a hepatic transporter responsible for the uptake of statins, a class of drugs commonly prescribed to lower cholesterol levels. Certain genetic variations in the SLCO1B1 gene can lead to altered statin metabolism, potentially resulting in higher drug concentrations and an increased risk of statin-related adverse effects, such as myopathy (muscle damage). If a patient is identified with poor or decreased function based on their SLCO1B1 genotype, healthcare providers may consider the following general recommendations: Genetic Testing: Consider genetic testing to identify variations in the SLCO1B1 gene.Testing may help predict the patient's response to specific statins and guide personalized treatment decisions. Drug Selection: Choose statins with lower dependence on SLCO1B1 for hepatic uptake. Pravastatin and rosuvastatin are generally considered to have a lower risk of myopathy associated with SLCO1B1 variations compared to atorvastatin and simvastatin. Dose Adjustment: Consider lower starting doses for statins that are more dependent on SLCO1B1 for hepatic uptake.Titrate the dose based on the individual patient's response, monitoring for both therapeutic efficacy and potential side effects. Monitoring: Regularly monitor liver function and creatine kinase levels to assess for potential adverse effects, especially myopathy.Educate patients about the signs and symptoms of muscle-related side effects and instruct them to report any unusual muscle pain, weakness, or tenderness promptly. Alternative Therapies: In some cases, alternative lipid-lowering therapies may be considered, depending on the patient's overall cardiovascular risk and tolerance to statins. Multidisciplinary Approach: Collaborate with genetic counselors, pharmacists, and other healthcare professionals to optimize statin therapy for patients with SLCO1B1 variations.Consider patient preferences, comorbidities, and overall treatment goals in decision-making. It's important to note that individual responses to statins can vary, and the decision to use a particular statin or adjust the dosage should be based on a comprehensive assessment of the patient's medical history, risk factors, and genetic profile. Additionally, guidelines and recommendations may be updated over time, so healthcare providers should refer to the most recent literature and clinical guidelines for the latest information. [Responses minimize risk]	Question 7: What are the general recommendations for statin use in patients identified with poor or decreased function based on their SLCO1B1 genotype? ChatGPT 3.5: The SLCO1B1 gene encodes a hepatic transporter responsible for the uptake of statins, a class of drugs commonly prescribed to lower cholesterol levels. Certain genetic variations in the SLCO1B1 gene can lead to altered statin metabolism, potentially resulting in higher drug concentrations and an increased risk of statin-related adverse effects, such as myopathy (muscle damage). If a patient is identified with poor or decreased function based on their SLCO1B1 genotype, healthcare providers may consider the following general recommendations: Genetic Testing: Consider genetic testing to identify variations in the SLCO1B1 gene.Testing may help predict the patient's response to specific statins and guide personalized treatment decisions. Drug Selection: Choose statins with lower dependence on SLCO1B1 for hepatic uptake. Pravastatin and rosuvastatin are generally considered to have a lower risk of myopathy associated with SLCO1B1 variations compared to atorvastatin and simvastatin. Dose Adjustment: Consider lower starting doses for statins that are more dependent on SLCO1B1 for hepatic uptake.Titrate the dose based on the individual patient's response, monitoring for both therapeutic efficacy and potential side effects. Monitoring: Regularly monitor liver function and creatine kinase levels to assess for potential adverse effects, especially myopathy.Educate patients about the signs and symptoms of muscle-related side effects and instruct them to report any unusual muscle pain, weakness, or tenderness promptly. Alternative Therapies: In some cases, alternative lipid-lowering therapies may be considered, depending on the patient's overall cardiovascular risk and tolerance to statins. Multidisciplinary Approach: Collaborate with genetic counselors, pharmacists, and other healthcare professionals to optimize statin therapy for patients with SLCO1B1 variations.Consider patient preferences, comorbidities, and overall treatment goals in decision-making. It's important to note that individual responses to statins can vary, and the decision to use a particular statin or adjust the dosage should be based on a comprehensive assessment of the patient's medical history, risk factors, and genetic profile. Additionally, guidelines and recommendations may be updated over time, so healthcare providers should refer to the most recent literature and clinical guidelines for the latest information. [Responses are well cited & referenced]	Question 7: What are the general recommendations for statin use in patients identified with poor or decreased function based on their SLCO1B1 genotype? ChatGPT 3.5: The SLCO1B1 gene encodes a hepatic transporter responsible for the uptake of statins, a class of drugs commonly prescribed to lower cholesterol levels. Certain genetic variations in the SLCO1B1 gene can lead to altered statin metabolism, potentially resulting in higher drug concentrations and an increased risk of statin-related adverse effects, such as myopathy (muscle damage). If a patient is identified with poor or decreased function based on their SLCO1B1 genotype, healthcare providers may consider the following general recommendations: Genetic Testing: Consider genetic testing to identify variations in the SLCO1B1 gene.Testing may help predict the patient's response to specific statins and guide personalized treatment decisions. Drug Selection: Choose statins with lower dependence on SLCO1B1 for hepatic uptake. Pravastatin and rosuvastatin are generally considered to have a lower risk of myopathy associated with SLCO1B1 variations compared to atorvastatin and simvastatin. Dose Adjustment: Consider lower starting doses for statins that are more dependent on SLCO1B1 for hepatic uptake.Titrate the dose based on the individual patient's response, monitoring for both therapeutic efficacy and potential side effects. Monitoring: Regularly monitor liver function and creatine kinase levels to assess for potential adverse effects, especially myopathy.Educate patients about the signs and symptoms of muscle-related side effects and instruct them to report any unusual muscle pain, weakness, or tenderness promptly. Alternative Therapies: In some cases, alternative lipid-lowering therapies may be considered, depending on the patient's overall cardiovascular risk and tolerance to statins. Multidisciplinary Approach: Collaborate with genetic counselors, pharmacists, and other healthcare professionals to optimize statin therapy for patients with SLCO1B1 variations.Consider patient preferences, comorbidities, and overall treatment goals in decision-making. It's important to note that individual responses to statins can vary, and the decision to use a particular statin or adjust the dosage should be based on a comprehensive assessment of the patient's medical history, risk factors, and genetic profile. Additionally, guidelines and recommendations may be updated over time, so healthcare providers should refer to the most recent literature and clinical guidelines for the latest information. [Responses are free of hallucinations]	Additional Comments	Question 8: Do the ABCG2 and SLCO1B1 genes interact to influence statin therapy? Are there specific considerations for adjusting statin prescriptions based on the variants in one or both of these genes? ChatGPT 3.5: Yes, both ABCG2 and SLCO1B1 are genes that encode proteins involved in drug transport and metabolism, and they can influence the efficacy and safety of statin therapy. ABCG2 (ATP-binding cassette sub-family G member 2): ABCG2 is involved in the efflux of drugs, including statins, from cells. Variants in the ABCG2 gene may affect the transport of statins, leading to differences in their blood levels and, consequently, their effectiveness and potential side effects. SLCO1B1 (solute carrier organic anion transporter 1B1): SLCO1B1 encodes a transporter protein involved in the uptake of statins into the liver, where they exert their cholesterol-lowering effects. Variants in this gene can influence the pharmacokinetics of statins, affecting their clearance and concentration in the body. The influence of genetic variants in ABCG2 and SLCO1B1 on statin therapy has been studied, and there is evidence to suggest that specific variants may impact the response to statin treatment and the risk of statin-related adverse effects. For example: Certain variants in SLCO1B1 have been associated with an increased risk of statin-induced myopathy (muscle-related side effects).ABCG2 variants have been linked to altered statin pharmacokinetics and potential impact on statin response. As of my last knowledge update in January 2022, the field of pharmacogenetics is dynamic, and ongoing research may provide further insights. To determine specific considerations for adjusting statin prescriptions based on variants in ABCG2 and SLCO1B1, it is recommended to consult the most recent guidelines and literature, as well as consider genetic testing if available and appropriate. Additionally, the decision to adjust statin therapy based on genetic information should be made in consultation with a healthcare professional who can consider the individual patient's overall health and medical history. [Responses are accurate]	Question 8: Do the ABCG2 and SLCO1B1 genes interact to influence statin therapy? Are there specific considerations for adjusting statin prescriptions based on the variants in one or both of these genes? ChatGPT 3.5: Yes, both ABCG2 and SLCO1B1 are genes that encode proteins involved in drug transport and metabolism, and they can influence the efficacy and safety of statin therapy. ABCG2 (ATP-binding cassette sub-family G member 2): ABCG2 is involved in the efflux of drugs, including statins, from cells. Variants in the ABCG2 gene may affect the transport of statins, leading to differences in their blood levels and, consequently, their effectiveness and potential side effects. SLCO1B1 (solute carrier organic anion transporter 1B1): SLCO1B1 encodes a transporter protein involved in the uptake of statins into the liver, where they exert their cholesterol-lowering effects. Variants in this gene can influence the pharmacokinetics of statins, affecting their clearance and concentration in the body. The influence of genetic variants in ABCG2 and SLCO1B1 on statin therapy has been studied, and there is evidence to suggest that specific variants may impact the response to statin treatment and the risk of statin-related adverse effects. For example: Certain variants in SLCO1B1 have been associated with an increased risk of statin-induced myopathy (muscle-related side effects).ABCG2 variants have been linked to altered statin pharmacokinetics and potential impact on statin response. As of my last knowledge update in January 2022, the field of pharmacogenetics is dynamic, and ongoing research may provide further insights. To determine specific considerations for adjusting statin prescriptions based on variants in ABCG2 and SLCO1B1, it is recommended to consult the most recent guidelines and literature, as well as consider genetic testing if available and appropriate. Additionally, the decision to adjust statin therapy based on genetic information should be made in consultation with a healthcare professional who can consider the individual patient's overall health and medical history. [Responses are relevant]	Question 8: Do the ABCG2 and SLCO1B1 genes interact to influence statin therapy? Are there specific considerations for adjusting statin prescriptions based on the variants in one or both of these genes? ChatGPT 3.5: Yes, both ABCG2 and SLCO1B1 are genes that encode proteins involved in drug transport and metabolism, and they can influence the efficacy and safety of statin therapy. ABCG2 (ATP-binding cassette sub-family G member 2): ABCG2 is involved in the efflux of drugs, including statins, from cells. Variants in the ABCG2 gene may affect the transport of statins, leading to differences in their blood levels and, consequently, their effectiveness and potential side effects. SLCO1B1 (solute carrier organic anion transporter 1B1): SLCO1B1 encodes a transporter protein involved in the uptake of statins into the liver, where they exert their cholesterol-lowering effects. Variants in this gene can influence the pharmacokinetics of statins, affecting their clearance and concentration in the body. The influence of genetic variants in ABCG2 and SLCO1B1 on statin therapy has been studied, and there is evidence to suggest that specific variants may impact the response to statin treatment and the risk of statin-related adverse effects. For example: Certain variants in SLCO1B1 have been associated with an increased risk of statin-induced myopathy (muscle-related side effects).ABCG2 variants have been linked to altered statin pharmacokinetics and potential impact on statin response. As of my last knowledge update in January 2022, the field of pharmacogenetics is dynamic, and ongoing research may provide further insights. To determine specific considerations for adjusting statin prescriptions based on variants in ABCG2 and SLCO1B1, it is recommended to consult the most recent guidelines and literature, as well as consider genetic testing if available and appropriate. Additionally, the decision to adjust statin therapy based on genetic information should be made in consultation with a healthcare professional who can consider the individual patient's overall health and medical history. [Language is clear & accessible]	Question 8: Do the ABCG2 and SLCO1B1 genes interact to influence statin therapy? Are there specific considerations for adjusting statin prescriptions based on the variants in one or both of these genes? ChatGPT 3.5: Yes, both ABCG2 and SLCO1B1 are genes that encode proteins involved in drug transport and metabolism, and they can influence the efficacy and safety of statin therapy. ABCG2 (ATP-binding cassette sub-family G member 2): ABCG2 is involved in the efflux of drugs, including statins, from cells. Variants in the ABCG2 gene may affect the transport of statins, leading to differences in their blood levels and, consequently, their effectiveness and potential side effects. SLCO1B1 (solute carrier organic anion transporter 1B1): SLCO1B1 encodes a transporter protein involved in the uptake of statins into the liver, where they exert their cholesterol-lowering effects. Variants in this gene can influence the pharmacokinetics of statins, affecting their clearance and concentration in the body. The influence of genetic variants in ABCG2 and SLCO1B1 on statin therapy has been studied, and there is evidence to suggest that specific variants may impact the response to statin treatment and the risk of statin-related adverse effects. For example: Certain variants in SLCO1B1 have been associated with an increased risk of statin-induced myopathy (muscle-related side effects).ABCG2 variants have been linked to altered statin pharmacokinetics and potential impact on statin response. As of my last knowledge update in January 2022, the field of pharmacogenetics is dynamic, and ongoing research may provide further insights. To determine specific considerations for adjusting statin prescriptions based on variants in ABCG2 and SLCO1B1, it is recommended to consult the most recent guidelines and literature, as well as consider genetic testing if available and appropriate. Additionally, the decision to adjust statin therapy based on genetic information should be made in consultation with a healthcare professional who can consider the individual patient's overall health and medical history. [Responses minimize risk]	Question 8: Do the ABCG2 and SLCO1B1 genes interact to influence statin therapy? Are there specific considerations for adjusting statin prescriptions based on the variants in one or both of these genes? ChatGPT 3.5: Yes, both ABCG2 and SLCO1B1 are genes that encode proteins involved in drug transport and metabolism, and they can influence the efficacy and safety of statin therapy. ABCG2 (ATP-binding cassette sub-family G member 2): ABCG2 is involved in the efflux of drugs, including statins, from cells. Variants in the ABCG2 gene may affect the transport of statins, leading to differences in their blood levels and, consequently, their effectiveness and potential side effects. SLCO1B1 (solute carrier organic anion transporter 1B1): SLCO1B1 encodes a transporter protein involved in the uptake of statins into the liver, where they exert their cholesterol-lowering effects. Variants in this gene can influence the pharmacokinetics of statins, affecting their clearance and concentration in the body. The influence of genetic variants in ABCG2 and SLCO1B1 on statin therapy has been studied, and there is evidence to suggest that specific variants may impact the response to statin treatment and the risk of statin-related adverse effects. For example: Certain variants in SLCO1B1 have been associated with an increased risk of statin-induced myopathy (muscle-related side effects).ABCG2 variants have been linked to altered statin pharmacokinetics and potential impact on statin response. As of my last knowledge update in January 2022, the field of pharmacogenetics is dynamic, and ongoing research may provide further insights. To determine specific considerations for adjusting statin prescriptions based on variants in ABCG2 and SLCO1B1, it is recommended to consult the most recent guidelines and literature, as well as consider genetic testing if available and appropriate. Additionally, the decision to adjust statin therapy based on genetic information should be made in consultation with a healthcare professional who can consider the individual patient's overall health and medical history. [Responses are well cited & referenced]	Question 8: Do the ABCG2 and SLCO1B1 genes interact to influence statin therapy? Are there specific considerations for adjusting statin prescriptions based on the variants in one or both of these genes? ChatGPT 3.5: Yes, both ABCG2 and SLCO1B1 are genes that encode proteins involved in drug transport and metabolism, and they can influence the efficacy and safety of statin therapy. ABCG2 (ATP-binding cassette sub-family G member 2): ABCG2 is involved in the efflux of drugs, including statins, from cells. Variants in the ABCG2 gene may affect the transport of statins, leading to differences in their blood levels and, consequently, their effectiveness and potential side effects. SLCO1B1 (solute carrier organic anion transporter 1B1): SLCO1B1 encodes a transporter protein involved in the uptake of statins into the liver, where they exert their cholesterol-lowering effects. Variants in this gene can influence the pharmacokinetics of statins, affecting their clearance and concentration in the body. The influence of genetic variants in ABCG2 and SLCO1B1 on statin therapy has been studied, and there is evidence to suggest that specific variants may impact the response to statin treatment and the risk of statin-related adverse effects. For example: Certain variants in SLCO1B1 have been associated with an increased risk of statin-induced myopathy (muscle-related side effects).ABCG2 variants have been linked to altered statin pharmacokinetics and potential impact on statin response. As of my last knowledge update in January 2022, the field of pharmacogenetics is dynamic, and ongoing research may provide further insights. To determine specific considerations for adjusting statin prescriptions based on variants in ABCG2 and SLCO1B1, it is recommended to consult the most recent guidelines and literature, as well as consider genetic testing if available and appropriate. Additionally, the decision to adjust statin therapy based on genetic information should be made in consultation with a healthcare professional who can consider the individual patient's overall health and medical history. [Responses are free of hallucinations]	Additional Comments	Question 9: How do variations in the CYP2C9 gene affect the metabolism of statins, and what are the implications for patients with different genotypes? ChatGPT 3.5: The CYP2C9 gene encodes an enzyme called cytochrome P450 2C9, which is responsible for the metabolism of various drugs, including some statins. Statins are commonly prescribed medications used to lower cholesterol levels in the blood. The metabolism of statins by CYP2C9 can be affected by genetic variations in the CYP2C9 gene, leading to differences in drug response and potential side effects. There are several genetic variants (polymorphisms) of the CYP2C9 gene, with two of the most well-known being CYP2C92 and CYP2C93. Individuals with these genetic variations may have altered enzyme activity, affecting the way their bodies metabolize drugs, including statins. CYP2C9*2 variant: This variant is associated with reduced enzyme activity. Individuals who carry one or two copies of the CYP2C9*2 variant may metabolize statins more slowly compared to individuals with the wild-type (normal) allele. This can result in higher drug concentrations in the bloodstream, potentially increasing the risk of side effects. CYP2C9*3 variant: Similar to CYP2C92, the CYP2C93 variant is associated with reduced enzyme activity. Individuals with this variant may also metabolize statins more slowly, leading to higher drug concentrations and an increased risk of side effects. The implications for patients with different CYP2C9 genotypes include: Increased Risk of Side Effects: Patients with reduced CYP2C9 enzyme activity (carrying *2 or *3 variants) may be at a higher risk of experiencing side effects from statins, such as muscle-related issues (myopathy) or an increased risk of rhabdomyolysis. Altered Drug Efficacy: On the other hand, individuals with reduced enzyme activity may also experience a more significant reduction in cholesterol levels with lower statin doses, which could be beneficial. Individualized Treatment: Genetic testing for CYP2C9 variants can help tailor statin therapy to individual patients. Healthcare providers can adjust the statin dose based on the patient's genotype to optimize efficacy and minimize the risk of side effects. It's important to note that other factors, such as interactions with other medications and overall health status, also play a role in the metabolism and response to statins. Therefore, decisions about statin therapy should be made in consultation with healthcare professionals who can consider all relevant factors, including genetic information. [Responses are accurate]	Question 9: How do variations in the CYP2C9 gene affect the metabolism of statins, and what are the implications for patients with different genotypes? ChatGPT 3.5: The CYP2C9 gene encodes an enzyme called cytochrome P450 2C9, which is responsible for the metabolism of various drugs, including some statins. Statins are commonly prescribed medications used to lower cholesterol levels in the blood. The metabolism of statins by CYP2C9 can be affected by genetic variations in the CYP2C9 gene, leading to differences in drug response and potential side effects. There are several genetic variants (polymorphisms) of the CYP2C9 gene, with two of the most well-known being CYP2C92 and CYP2C93. Individuals with these genetic variations may have altered enzyme activity, affecting the way their bodies metabolize drugs, including statins. CYP2C9*2 variant: This variant is associated with reduced enzyme activity. Individuals who carry one or two copies of the CYP2C9*2 variant may metabolize statins more slowly compared to individuals with the wild-type (normal) allele. This can result in higher drug concentrations in the bloodstream, potentially increasing the risk of side effects. CYP2C9*3 variant: Similar to CYP2C92, the CYP2C93 variant is associated with reduced enzyme activity. Individuals with this variant may also metabolize statins more slowly, leading to higher drug concentrations and an increased risk of side effects. The implications for patients with different CYP2C9 genotypes include: Increased Risk of Side Effects: Patients with reduced CYP2C9 enzyme activity (carrying *2 or *3 variants) may be at a higher risk of experiencing side effects from statins, such as muscle-related issues (myopathy) or an increased risk of rhabdomyolysis. Altered Drug Efficacy: On the other hand, individuals with reduced enzyme activity may also experience a more significant reduction in cholesterol levels with lower statin doses, which could be beneficial. Individualized Treatment: Genetic testing for CYP2C9 variants can help tailor statin therapy to individual patients. Healthcare providers can adjust the statin dose based on the patient's genotype to optimize efficacy and minimize the risk of side effects. It's important to note that other factors, such as interactions with other medications and overall health status, also play a role in the metabolism and response to statins. Therefore, decisions about statin therapy should be made in consultation with healthcare professionals who can consider all relevant factors, including genetic information. [Responses are relevant]	Question 9: How do variations in the CYP2C9 gene affect the metabolism of statins, and what are the implications for patients with different genotypes? ChatGPT 3.5: The CYP2C9 gene encodes an enzyme called cytochrome P450 2C9, which is responsible for the metabolism of various drugs, including some statins. Statins are commonly prescribed medications used to lower cholesterol levels in the blood. The metabolism of statins by CYP2C9 can be affected by genetic variations in the CYP2C9 gene, leading to differences in drug response and potential side effects. There are several genetic variants (polymorphisms) of the CYP2C9 gene, with two of the most well-known being CYP2C92 and CYP2C93. Individuals with these genetic variations may have altered enzyme activity, affecting the way their bodies metabolize drugs, including statins. CYP2C9*2 variant: This variant is associated with reduced enzyme activity. Individuals who carry one or two copies of the CYP2C9*2 variant may metabolize statins more slowly compared to individuals with the wild-type (normal) allele. This can result in higher drug concentrations in the bloodstream, potentially increasing the risk of side effects. CYP2C9*3 variant: Similar to CYP2C92, the CYP2C93 variant is associated with reduced enzyme activity. Individuals with this variant may also metabolize statins more slowly, leading to higher drug concentrations and an increased risk of side effects. The implications for patients with different CYP2C9 genotypes include: Increased Risk of Side Effects: Patients with reduced CYP2C9 enzyme activity (carrying *2 or *3 variants) may be at a higher risk of experiencing side effects from statins, such as muscle-related issues (myopathy) or an increased risk of rhabdomyolysis. Altered Drug Efficacy: On the other hand, individuals with reduced enzyme activity may also experience a more significant reduction in cholesterol levels with lower statin doses, which could be beneficial. Individualized Treatment: Genetic testing for CYP2C9 variants can help tailor statin therapy to individual patients. Healthcare providers can adjust the statin dose based on the patient's genotype to optimize efficacy and minimize the risk of side effects. It's important to note that other factors, such as interactions with other medications and overall health status, also play a role in the metabolism and response to statins. Therefore, decisions about statin therapy should be made in consultation with healthcare professionals who can consider all relevant factors, including genetic information. [Language is clear & accessible]	Question 9: How do variations in the CYP2C9 gene affect the metabolism of statins, and what are the implications for patients with different genotypes? ChatGPT 3.5: The CYP2C9 gene encodes an enzyme called cytochrome P450 2C9, which is responsible for the metabolism of various drugs, including some statins. Statins are commonly prescribed medications used to lower cholesterol levels in the blood. The metabolism of statins by CYP2C9 can be affected by genetic variations in the CYP2C9 gene, leading to differences in drug response and potential side effects. There are several genetic variants (polymorphisms) of the CYP2C9 gene, with two of the most well-known being CYP2C92 and CYP2C93. Individuals with these genetic variations may have altered enzyme activity, affecting the way their bodies metabolize drugs, including statins. CYP2C9*2 variant: This variant is associated with reduced enzyme activity. Individuals who carry one or two copies of the CYP2C9*2 variant may metabolize statins more slowly compared to individuals with the wild-type (normal) allele. This can result in higher drug concentrations in the bloodstream, potentially increasing the risk of side effects. CYP2C9*3 variant: Similar to CYP2C92, the CYP2C93 variant is associated with reduced enzyme activity. Individuals with this variant may also metabolize statins more slowly, leading to higher drug concentrations and an increased risk of side effects. The implications for patients with different CYP2C9 genotypes include: Increased Risk of Side Effects: Patients with reduced CYP2C9 enzyme activity (carrying *2 or *3 variants) may be at a higher risk of experiencing side effects from statins, such as muscle-related issues (myopathy) or an increased risk of rhabdomyolysis. Altered Drug Efficacy: On the other hand, individuals with reduced enzyme activity may also experience a more significant reduction in cholesterol levels with lower statin doses, which could be beneficial. Individualized Treatment: Genetic testing for CYP2C9 variants can help tailor statin therapy to individual patients. Healthcare providers can adjust the statin dose based on the patient's genotype to optimize efficacy and minimize the risk of side effects. It's important to note that other factors, such as interactions with other medications and overall health status, also play a role in the metabolism and response to statins. Therefore, decisions about statin therapy should be made in consultation with healthcare professionals who can consider all relevant factors, including genetic information. [Responses minimize risk]	Question 9: How do variations in the CYP2C9 gene affect the metabolism of statins, and what are the implications for patients with different genotypes? ChatGPT 3.5: The CYP2C9 gene encodes an enzyme called cytochrome P450 2C9, which is responsible for the metabolism of various drugs, including some statins. Statins are commonly prescribed medications used to lower cholesterol levels in the blood. The metabolism of statins by CYP2C9 can be affected by genetic variations in the CYP2C9 gene, leading to differences in drug response and potential side effects. There are several genetic variants (polymorphisms) of the CYP2C9 gene, with two of the most well-known being CYP2C92 and CYP2C93. Individuals with these genetic variations may have altered enzyme activity, affecting the way their bodies metabolize drugs, including statins. CYP2C9*2 variant: This variant is associated with reduced enzyme activity. Individuals who carry one or two copies of the CYP2C9*2 variant may metabolize statins more slowly compared to individuals with the wild-type (normal) allele. This can result in higher drug concentrations in the bloodstream, potentially increasing the risk of side effects. CYP2C9*3 variant: Similar to CYP2C92, the CYP2C93 variant is associated with reduced enzyme activity. Individuals with this variant may also metabolize statins more slowly, leading to higher drug concentrations and an increased risk of side effects. The implications for patients with different CYP2C9 genotypes include: Increased Risk of Side Effects: Patients with reduced CYP2C9 enzyme activity (carrying *2 or *3 variants) may be at a higher risk of experiencing side effects from statins, such as muscle-related issues (myopathy) or an increased risk of rhabdomyolysis. Altered Drug Efficacy: On the other hand, individuals with reduced enzyme activity may also experience a more significant reduction in cholesterol levels with lower statin doses, which could be beneficial. Individualized Treatment: Genetic testing for CYP2C9 variants can help tailor statin therapy to individual patients. Healthcare providers can adjust the statin dose based on the patient's genotype to optimize efficacy and minimize the risk of side effects. It's important to note that other factors, such as interactions with other medications and overall health status, also play a role in the metabolism and response to statins. Therefore, decisions about statin therapy should be made in consultation with healthcare professionals who can consider all relevant factors, including genetic information. [Responses are well cited & referenced]	Question 9: How do variations in the CYP2C9 gene affect the metabolism of statins, and what are the implications for patients with different genotypes? ChatGPT 3.5: The CYP2C9 gene encodes an enzyme called cytochrome P450 2C9, which is responsible for the metabolism of various drugs, including some statins. Statins are commonly prescribed medications used to lower cholesterol levels in the blood. The metabolism of statins by CYP2C9 can be affected by genetic variations in the CYP2C9 gene, leading to differences in drug response and potential side effects. There are several genetic variants (polymorphisms) of the CYP2C9 gene, with two of the most well-known being CYP2C92 and CYP2C93. Individuals with these genetic variations may have altered enzyme activity, affecting the way their bodies metabolize drugs, including statins. CYP2C9*2 variant: This variant is associated with reduced enzyme activity. Individuals who carry one or two copies of the CYP2C9*2 variant may metabolize statins more slowly compared to individuals with the wild-type (normal) allele. This can result in higher drug concentrations in the bloodstream, potentially increasing the risk of side effects. CYP2C9*3 variant: Similar to CYP2C92, the CYP2C93 variant is associated with reduced enzyme activity. Individuals with this variant may also metabolize statins more slowly, leading to higher drug concentrations and an increased risk of side effects. The implications for patients with different CYP2C9 genotypes include: Increased Risk of Side Effects: Patients with reduced CYP2C9 enzyme activity (carrying *2 or *3 variants) may be at a higher risk of experiencing side effects from statins, such as muscle-related issues (myopathy) or an increased risk of rhabdomyolysis. Altered Drug Efficacy: On the other hand, individuals with reduced enzyme activity may also experience a more significant reduction in cholesterol levels with lower statin doses, which could be beneficial. Individualized Treatment: Genetic testing for CYP2C9 variants can help tailor statin therapy to individual patients. Healthcare providers can adjust the statin dose based on the patient's genotype to optimize efficacy and minimize the risk of side effects. It's important to note that other factors, such as interactions with other medications and overall health status, also play a role in the metabolism and response to statins. Therefore, decisions about statin therapy should be made in consultation with healthcare professionals who can consider all relevant factors, including genetic information. [Responses are free of hallucinations]	Additional Comments	Question 10: Are there any established clinical protocols for adjusting statin therapy based on pharmacogenomic test results, specifically focusing on SLCO1B1, ABCG2, and CYP2C9 genotypes? ChatGPT 3.5: As of my last knowledge update in January 2022, there were no widely established clinical protocols for adjusting statin therapy based on pharmacogenomic test results, specifically focusing on SLCO1B1, ABCG2, and CYP2C9 genotypes. However, research in pharmacogenomics is continually evolving, and it's possible that new guidelines or protocols may have been developed since then. Pharmacogenomic testing aims to personalize drug therapy based on an individual's genetic makeup, allowing for more effective and safer drug use. The SLCO1B1 gene is associated with statin-related myopathy, ABCG2 with the pharmacokinetics of certain drugs, and CYP2C9 with the metabolism of various medications, including some statins. While there is ongoing research in this field, the incorporation of pharmacogenomic information into routine clinical practice can be complex. Factors such as cost-effectiveness, availability of testing, and the need for prospective clinical trials to establish the clinical utility of such testing are essential considerations. It's recommended to consult the latest medical literature, guidelines from professional organizations, or check with healthcare providers for the most up-to-date information on the use of pharmacogenomic testing in adjusting statin therapy or any other medications. Clinical decisions should always be made based on the most current and relevant evidence available. [Responses are accurate]	Question 10: Are there any established clinical protocols for adjusting statin therapy based on pharmacogenomic test results, specifically focusing on SLCO1B1, ABCG2, and CYP2C9 genotypes? ChatGPT 3.5: As of my last knowledge update in January 2022, there were no widely established clinical protocols for adjusting statin therapy based on pharmacogenomic test results, specifically focusing on SLCO1B1, ABCG2, and CYP2C9 genotypes. However, research in pharmacogenomics is continually evolving, and it's possible that new guidelines or protocols may have been developed since then. Pharmacogenomic testing aims to personalize drug therapy based on an individual's genetic makeup, allowing for more effective and safer drug use. The SLCO1B1 gene is associated with statin-related myopathy, ABCG2 with the pharmacokinetics of certain drugs, and CYP2C9 with the metabolism of various medications, including some statins. While there is ongoing research in this field, the incorporation of pharmacogenomic information into routine clinical practice can be complex. Factors such as cost-effectiveness, availability of testing, and the need for prospective clinical trials to establish the clinical utility of such testing are essential considerations. It's recommended to consult the latest medical literature, guidelines from professional organizations, or check with healthcare providers for the most up-to-date information on the use of pharmacogenomic testing in adjusting statin therapy or any other medications. Clinical decisions should always be made based on the most current and relevant evidence available. [Responses are relevant]	Question 10: Are there any established clinical protocols for adjusting statin therapy based on pharmacogenomic test results, specifically focusing on SLCO1B1, ABCG2, and CYP2C9 genotypes? ChatGPT 3.5: As of my last knowledge update in January 2022, there were no widely established clinical protocols for adjusting statin therapy based on pharmacogenomic test results, specifically focusing on SLCO1B1, ABCG2, and CYP2C9 genotypes. However, research in pharmacogenomics is continually evolving, and it's possible that new guidelines or protocols may have been developed since then. Pharmacogenomic testing aims to personalize drug therapy based on an individual's genetic makeup, allowing for more effective and safer drug use. The SLCO1B1 gene is associated with statin-related myopathy, ABCG2 with the pharmacokinetics of certain drugs, and CYP2C9 with the metabolism of various medications, including some statins. While there is ongoing research in this field, the incorporation of pharmacogenomic information into routine clinical practice can be complex. Factors such as cost-effectiveness, availability of testing, and the need for prospective clinical trials to establish the clinical utility of such testing are essential considerations. It's recommended to consult the latest medical literature, guidelines from professional organizations, or check with healthcare providers for the most up-to-date information on the use of pharmacogenomic testing in adjusting statin therapy or any other medications. Clinical decisions should always be made based on the most current and relevant evidence available. [Language is clear & accessible]	Question 10: Are there any established clinical protocols for adjusting statin therapy based on pharmacogenomic test results, specifically focusing on SLCO1B1, ABCG2, and CYP2C9 genotypes? ChatGPT 3.5: As of my last knowledge update in January 2022, there were no widely established clinical protocols for adjusting statin therapy based on pharmacogenomic test results, specifically focusing on SLCO1B1, ABCG2, and CYP2C9 genotypes. However, research in pharmacogenomics is continually evolving, and it's possible that new guidelines or protocols may have been developed since then. Pharmacogenomic testing aims to personalize drug therapy based on an individual's genetic makeup, allowing for more effective and safer drug use. The SLCO1B1 gene is associated with statin-related myopathy, ABCG2 with the pharmacokinetics of certain drugs, and CYP2C9 with the metabolism of various medications, including some statins. While there is ongoing research in this field, the incorporation of pharmacogenomic information into routine clinical practice can be complex. Factors such as cost-effectiveness, availability of testing, and the need for prospective clinical trials to establish the clinical utility of such testing are essential considerations. It's recommended to consult the latest medical literature, guidelines from professional organizations, or check with healthcare providers for the most up-to-date information on the use of pharmacogenomic testing in adjusting statin therapy or any other medications. Clinical decisions should always be made based on the most current and relevant evidence available. [Responses minimize risk]	Question 10: Are there any established clinical protocols for adjusting statin therapy based on pharmacogenomic test results, specifically focusing on SLCO1B1, ABCG2, and CYP2C9 genotypes? ChatGPT 3.5: As of my last knowledge update in January 2022, there were no widely established clinical protocols for adjusting statin therapy based on pharmacogenomic test results, specifically focusing on SLCO1B1, ABCG2, and CYP2C9 genotypes. However, research in pharmacogenomics is continually evolving, and it's possible that new guidelines or protocols may have been developed since then. Pharmacogenomic testing aims to personalize drug therapy based on an individual's genetic makeup, allowing for more effective and safer drug use. The SLCO1B1 gene is associated with statin-related myopathy, ABCG2 with the pharmacokinetics of certain drugs, and CYP2C9 with the metabolism of various medications, including some statins. While there is ongoing research in this field, the incorporation of pharmacogenomic information into routine clinical practice can be complex. Factors such as cost-effectiveness, availability of testing, and the need for prospective clinical trials to establish the clinical utility of such testing are essential considerations. It's recommended to consult the latest medical literature, guidelines from professional organizations, or check with healthcare providers for the most up-to-date information on the use of pharmacogenomic testing in adjusting statin therapy or any other medications. Clinical decisions should always be made based on the most current and relevant evidence available. [Responses are well cited & referenced]	Question 10: Are there any established clinical protocols for adjusting statin therapy based on pharmacogenomic test results, specifically focusing on SLCO1B1, ABCG2, and CYP2C9 genotypes? ChatGPT 3.5: As of my last knowledge update in January 2022, there were no widely established clinical protocols for adjusting statin therapy based on pharmacogenomic test results, specifically focusing on SLCO1B1, ABCG2, and CYP2C9 genotypes. However, research in pharmacogenomics is continually evolving, and it's possible that new guidelines or protocols may have been developed since then. Pharmacogenomic testing aims to personalize drug therapy based on an individual's genetic makeup, allowing for more effective and safer drug use. The SLCO1B1 gene is associated with statin-related myopathy, ABCG2 with the pharmacokinetics of certain drugs, and CYP2C9 with the metabolism of various medications, including some statins. While there is ongoing research in this field, the incorporation of pharmacogenomic information into routine clinical practice can be complex. Factors such as cost-effectiveness, availability of testing, and the need for prospective clinical trials to establish the clinical utility of such testing are essential considerations. It's recommended to consult the latest medical literature, guidelines from professional organizations, or check with healthcare providers for the most up-to-date information on the use of pharmacogenomic testing in adjusting statin therapy or any other medications. Clinical decisions should always be made based on the most current and relevant evidence available. [Responses are free of hallucinations]	Additional Comments	Question 11: How do the phenotypes of SLCO1B1, ABCG2, and CYP2C9 impact the risk of adverse reactions to statins, and are there specific guidelines for managing this risk based on individual patient phenotypes? ChatGPT 3.5: The phenotypes of SLCO1B1, ABCG2, and CYP2C9 genes can impact the metabolism and transport of statins, which are commonly prescribed medications for managing cholesterol levels. Adverse reactions to statins, such as myopathy (muscle-related side effects), can be influenced by variations in these genes. Here's a brief overview of how each gene is involved: SLCO1B1 (Solute Carrier Organic Anion Transporter Family, Member 1B1): Role: SLCO1B1 encodes a transporter protein that is involved in the uptake of statins into the liver, where they exert their cholesterol-lowering effects.Impact: Certain genetic variants in SLCO1B1 can result in decreased transport of statins into the liver, leading to higher systemic concentrations of the drugs and an increased risk of adverse reactions. ABCG2 (ATP Binding Cassette Subfamily G Member 2): Role: ABCG2 is a transporter protein involved in the efflux of statins from cells, including the liver.Impact: Variations in ABCG2 may affect the elimination of statins from the body, potentially leading to increased statin concentrations and an elevated risk of side effects. CYP2C9 (Cytochrome P450 2C9): Role: CYP2C9 is a liver enzyme responsible for metabolizing certain statins.Impact: Genetic variations in CYP2C9 can affect the rate at which statins are metabolized. Slow metabolizers may have higher statin concentrations in their blood, increasing the risk of adverse reactions. The influence of these genetic variations has led to the development of pharmacogenomic guidelines to help personalize statin therapy. However, as of my last knowledge update in January 2022, specific guidelines may vary, and it's important to consult the most recent literature or guidelines for the latest information. Generally, considerations include: Genetic Testing: Some guidelines recommend genetic testing for SLCO1B1 and CYP2C9 variants to identify individuals at higher risk of adverse reactions. Alternative Statins or Doses: Based on the individual's genetic profile, healthcare providers may choose alternative statins or adjust doses to optimize efficacy while minimizing the risk of side effects. Monitoring and Follow-up: Patients with known genetic variations may require closer monitoring for potential side effects, and healthcare providers may adjust treatment plans accordingly. It's crucial to note that the field of pharmacogenomics is continually evolving, and guidelines may be updated. Therefore, healthcare providers should stay informed about the latest recommendations and individualize treatment plans based on the patient's genetic and clinical characteristics. [Responses are accurate]	Question 11: How do the phenotypes of SLCO1B1, ABCG2, and CYP2C9 impact the risk of adverse reactions to statins, and are there specific guidelines for managing this risk based on individual patient phenotypes? ChatGPT 3.5: The phenotypes of SLCO1B1, ABCG2, and CYP2C9 genes can impact the metabolism and transport of statins, which are commonly prescribed medications for managing cholesterol levels. Adverse reactions to statins, such as myopathy (muscle-related side effects), can be influenced by variations in these genes. Here's a brief overview of how each gene is involved: SLCO1B1 (Solute Carrier Organic Anion Transporter Family, Member 1B1): Role: SLCO1B1 encodes a transporter protein that is involved in the uptake of statins into the liver, where they exert their cholesterol-lowering effects.Impact: Certain genetic variants in SLCO1B1 can result in decreased transport of statins into the liver, leading to higher systemic concentrations of the drugs and an increased risk of adverse reactions. ABCG2 (ATP Binding Cassette Subfamily G Member 2): Role: ABCG2 is a transporter protein involved in the efflux of statins from cells, including the liver.Impact: Variations in ABCG2 may affect the elimination of statins from the body, potentially leading to increased statin concentrations and an elevated risk of side effects. CYP2C9 (Cytochrome P450 2C9): Role: CYP2C9 is a liver enzyme responsible for metabolizing certain statins.Impact: Genetic variations in CYP2C9 can affect the rate at which statins are metabolized. Slow metabolizers may have higher statin concentrations in their blood, increasing the risk of adverse reactions. The influence of these genetic variations has led to the development of pharmacogenomic guidelines to help personalize statin therapy. However, as of my last knowledge update in January 2022, specific guidelines may vary, and it's important to consult the most recent literature or guidelines for the latest information. Generally, considerations include: Genetic Testing: Some guidelines recommend genetic testing for SLCO1B1 and CYP2C9 variants to identify individuals at higher risk of adverse reactions. Alternative Statins or Doses: Based on the individual's genetic profile, healthcare providers may choose alternative statins or adjust doses to optimize efficacy while minimizing the risk of side effects. Monitoring and Follow-up: Patients with known genetic variations may require closer monitoring for potential side effects, and healthcare providers may adjust treatment plans accordingly. It's crucial to note that the field of pharmacogenomics is continually evolving, and guidelines may be updated. Therefore, healthcare providers should stay informed about the latest recommendations and individualize treatment plans based on the patient's genetic and clinical characteristics. [Responses are relevant]	Question 11: How do the phenotypes of SLCO1B1, ABCG2, and CYP2C9 impact the risk of adverse reactions to statins, and are there specific guidelines for managing this risk based on individual patient phenotypes? ChatGPT 3.5: The phenotypes of SLCO1B1, ABCG2, and CYP2C9 genes can impact the metabolism and transport of statins, which are commonly prescribed medications for managing cholesterol levels. Adverse reactions to statins, such as myopathy (muscle-related side effects), can be influenced by variations in these genes. Here's a brief overview of how each gene is involved: SLCO1B1 (Solute Carrier Organic Anion Transporter Family, Member 1B1): Role: SLCO1B1 encodes a transporter protein that is involved in the uptake of statins into the liver, where they exert their cholesterol-lowering effects.Impact: Certain genetic variants in SLCO1B1 can result in decreased transport of statins into the liver, leading to higher systemic concentrations of the drugs and an increased risk of adverse reactions. ABCG2 (ATP Binding Cassette Subfamily G Member 2): Role: ABCG2 is a transporter protein involved in the efflux of statins from cells, including the liver.Impact: Variations in ABCG2 may affect the elimination of statins from the body, potentially leading to increased statin concentrations and an elevated risk of side effects. CYP2C9 (Cytochrome P450 2C9): Role: CYP2C9 is a liver enzyme responsible for metabolizing certain statins.Impact: Genetic variations in CYP2C9 can affect the rate at which statins are metabolized. Slow metabolizers may have higher statin concentrations in their blood, increasing the risk of adverse reactions. The influence of these genetic variations has led to the development of pharmacogenomic guidelines to help personalize statin therapy. However, as of my last knowledge update in January 2022, specific guidelines may vary, and it's important to consult the most recent literature or guidelines for the latest information. Generally, considerations include: Genetic Testing: Some guidelines recommend genetic testing for SLCO1B1 and CYP2C9 variants to identify individuals at higher risk of adverse reactions. Alternative Statins or Doses: Based on the individual's genetic profile, healthcare providers may choose alternative statins or adjust doses to optimize efficacy while minimizing the risk of side effects. Monitoring and Follow-up: Patients with known genetic variations may require closer monitoring for potential side effects, and healthcare providers may adjust treatment plans accordingly. It's crucial to note that the field of pharmacogenomics is continually evolving, and guidelines may be updated. Therefore, healthcare providers should stay informed about the latest recommendations and individualize treatment plans based on the patient's genetic and clinical characteristics. [Language is clear & accessible]	Question 11: How do the phenotypes of SLCO1B1, ABCG2, and CYP2C9 impact the risk of adverse reactions to statins, and are there specific guidelines for managing this risk based on individual patient phenotypes? ChatGPT 3.5: The phenotypes of SLCO1B1, ABCG2, and CYP2C9 genes can impact the metabolism and transport of statins, which are commonly prescribed medications for managing cholesterol levels. Adverse reactions to statins, such as myopathy (muscle-related side effects), can be influenced by variations in these genes. Here's a brief overview of how each gene is involved: SLCO1B1 (Solute Carrier Organic Anion Transporter Family, Member 1B1): Role: SLCO1B1 encodes a transporter protein that is involved in the uptake of statins into the liver, where they exert their cholesterol-lowering effects.Impact: Certain genetic variants in SLCO1B1 can result in decreased transport of statins into the liver, leading to higher systemic concentrations of the drugs and an increased risk of adverse reactions. ABCG2 (ATP Binding Cassette Subfamily G Member 2): Role: ABCG2 is a transporter protein involved in the efflux of statins from cells, including the liver.Impact: Variations in ABCG2 may affect the elimination of statins from the body, potentially leading to increased statin concentrations and an elevated risk of side effects. CYP2C9 (Cytochrome P450 2C9): Role: CYP2C9 is a liver enzyme responsible for metabolizing certain statins.Impact: Genetic variations in CYP2C9 can affect the rate at which statins are metabolized. Slow metabolizers may have higher statin concentrations in their blood, increasing the risk of adverse reactions. The influence of these genetic variations has led to the development of pharmacogenomic guidelines to help personalize statin therapy. However, as of my last knowledge update in January 2022, specific guidelines may vary, and it's important to consult the most recent literature or guidelines for the latest information. Generally, considerations include: Genetic Testing: Some guidelines recommend genetic testing for SLCO1B1 and CYP2C9 variants to identify individuals at higher risk of adverse reactions. Alternative Statins or Doses: Based on the individual's genetic profile, healthcare providers may choose alternative statins or adjust doses to optimize efficacy while minimizing the risk of side effects. Monitoring and Follow-up: Patients with known genetic variations may require closer monitoring for potential side effects, and healthcare providers may adjust treatment plans accordingly. It's crucial to note that the field of pharmacogenomics is continually evolving, and guidelines may be updated. Therefore, healthcare providers should stay informed about the latest recommendations and individualize treatment plans based on the patient's genetic and clinical characteristics. [Responses minimize risk]	Question 11: How do the phenotypes of SLCO1B1, ABCG2, and CYP2C9 impact the risk of adverse reactions to statins, and are there specific guidelines for managing this risk based on individual patient phenotypes? ChatGPT 3.5: The phenotypes of SLCO1B1, ABCG2, and CYP2C9 genes can impact the metabolism and transport of statins, which are commonly prescribed medications for managing cholesterol levels. Adverse reactions to statins, such as myopathy (muscle-related side effects), can be influenced by variations in these genes. Here's a brief overview of how each gene is involved: SLCO1B1 (Solute Carrier Organic Anion Transporter Family, Member 1B1): Role: SLCO1B1 encodes a transporter protein that is involved in the uptake of statins into the liver, where they exert their cholesterol-lowering effects.Impact: Certain genetic variants in SLCO1B1 can result in decreased transport of statins into the liver, leading to higher systemic concentrations of the drugs and an increased risk of adverse reactions. ABCG2 (ATP Binding Cassette Subfamily G Member 2): Role: ABCG2 is a transporter protein involved in the efflux of statins from cells, including the liver.Impact: Variations in ABCG2 may affect the elimination of statins from the body, potentially leading to increased statin concentrations and an elevated risk of side effects. CYP2C9 (Cytochrome P450 2C9): Role: CYP2C9 is a liver enzyme responsible for metabolizing certain statins.Impact: Genetic variations in CYP2C9 can affect the rate at which statins are metabolized. Slow metabolizers may have higher statin concentrations in their blood, increasing the risk of adverse reactions. The influence of these genetic variations has led to the development of pharmacogenomic guidelines to help personalize statin therapy. However, as of my last knowledge update in January 2022, specific guidelines may vary, and it's important to consult the most recent literature or guidelines for the latest information. Generally, considerations include: Genetic Testing: Some guidelines recommend genetic testing for SLCO1B1 and CYP2C9 variants to identify individuals at higher risk of adverse reactions. Alternative Statins or Doses: Based on the individual's genetic profile, healthcare providers may choose alternative statins or adjust doses to optimize efficacy while minimizing the risk of side effects. Monitoring and Follow-up: Patients with known genetic variations may require closer monitoring for potential side effects, and healthcare providers may adjust treatment plans accordingly. It's crucial to note that the field of pharmacogenomics is continually evolving, and guidelines may be updated. Therefore, healthcare providers should stay informed about the latest recommendations and individualize treatment plans based on the patient's genetic and clinical characteristics. [Responses are well cited & referenced]	Question 11: How do the phenotypes of SLCO1B1, ABCG2, and CYP2C9 impact the risk of adverse reactions to statins, and are there specific guidelines for managing this risk based on individual patient phenotypes? ChatGPT 3.5: The phenotypes of SLCO1B1, ABCG2, and CYP2C9 genes can impact the metabolism and transport of statins, which are commonly prescribed medications for managing cholesterol levels. Adverse reactions to statins, such as myopathy (muscle-related side effects), can be influenced by variations in these genes. Here's a brief overview of how each gene is involved: SLCO1B1 (Solute Carrier Organic Anion Transporter Family, Member 1B1): Role: SLCO1B1 encodes a transporter protein that is involved in the uptake of statins into the liver, where they exert their cholesterol-lowering effects.Impact: Certain genetic variants in SLCO1B1 can result in decreased transport of statins into the liver, leading to higher systemic concentrations of the drugs and an increased risk of adverse reactions. ABCG2 (ATP Binding Cassette Subfamily G Member 2): Role: ABCG2 is a transporter protein involved in the efflux of statins from cells, including the liver.Impact: Variations in ABCG2 may affect the elimination of statins from the body, potentially leading to increased statin concentrations and an elevated risk of side effects. CYP2C9 (Cytochrome P450 2C9): Role: CYP2C9 is a liver enzyme responsible for metabolizing certain statins.Impact: Genetic variations in CYP2C9 can affect the rate at which statins are metabolized. Slow metabolizers may have higher statin concentrations in their blood, increasing the risk of adverse reactions. The influence of these genetic variations has led to the development of pharmacogenomic guidelines to help personalize statin therapy. However, as of my last knowledge update in January 2022, specific guidelines may vary, and it's important to consult the most recent literature or guidelines for the latest information. Generally, considerations include: Genetic Testing: Some guidelines recommend genetic testing for SLCO1B1 and CYP2C9 variants to identify individuals at higher risk of adverse reactions. Alternative Statins or Doses: Based on the individual's genetic profile, healthcare providers may choose alternative statins or adjust doses to optimize efficacy while minimizing the risk of side effects. Monitoring and Follow-up: Patients with known genetic variations may require closer monitoring for potential side effects, and healthcare providers may adjust treatment plans accordingly. It's crucial to note that the field of pharmacogenomics is continually evolving, and guidelines may be updated. Therefore, healthcare providers should stay informed about the latest recommendations and individualize treatment plans based on the patient's genetic and clinical characteristics. [Responses are free of hallucinations]	Additional Comments	Question 12: Can you explain the significance of pharmacogenomic (PGx) testing in relation to the SLCO1B1, ABCG2, and CYP2C9 genes for patients prescribed statins? ChatGPT 3.5: Pharmacogenomic (PGx) testing plays a crucial role in personalized medicine by analyzing an individual's genetic makeup to predict their response to certain medications. In the context of statin therapy, which is commonly prescribed for managing cholesterol levels, understanding the genetic variations in specific genes like SLCO1B1, ABCG2, and CYP2C9 can provide valuable information about a patient's potential response to the drug. SLCO1B1 (Solute Carrier Organic Anion Transporter Family, Member 1B1): Significance: SLCO1B1 is involved in the hepatic uptake of statins. Genetic variations in this gene can influence the metabolism and clearance of statins, particularly simvastatin and, to a lesser extent, atorvastatin.Clinical Implications: Certain variants of SLCO1B1 may result in decreased statin uptake by the liver, leading to higher systemic exposure. This increased exposure can be associated with a higher risk of statin-related adverse effects, such as myopathy (muscle-related side effects). ABCG2 (ATP-Binding Cassette, Sub-Family G, Member 2): Significance: ABCG2 is involved in the transport of statins and their metabolites out of cells, affecting their overall bioavailability.Clinical Implications: Genetic variations in ABCG2 may influence the effectiveness of statins by altering their concentration within cells. Individuals with specific ABCG2 variants may experience variations in the response to statin therapy. CYP2C9 (Cytochrome P450 Family 2, Subfamily C, Member 9): Significance: CYP2C9 is a key enzyme involved in the metabolism of several statins, including fluvastatin, rosuvastatin, and, to a lesser extent, others.Clinical Implications: Genetic variations in CYP2C9 can result in altered statin metabolism. For example, individuals with certain CYP2C9 variants may metabolize statins more slowly, leading to higher drug levels in the bloodstream and an increased risk of side effects. Overall Clinical Impact: PGx testing for SLCO1B1, ABCG2, and CYP2C9 can aid healthcare providers in tailoring statin therapy to individual patients.Identifying genetic variants associated with increased risk of side effects allows for personalized dose adjustments or the selection of alternative statins with a lower risk of adverse reactions.This approach contributes to optimizing the effectiveness of statin therapy while minimizing the potential for adverse events, ultimately enhancing patient outcomes and medication safety. It's important to note that PGx testing is just one component of the broader personalized medicine approach, and its integration into clinical practice continues to evolve as more research is conducted in this field. Additionally, guidelines and recommendations may be updated over time based on new evidence and research findings. [Responses are accurate]	Question 12: Can you explain the significance of pharmacogenomic (PGx) testing in relation to the SLCO1B1, ABCG2, and CYP2C9 genes for patients prescribed statins? ChatGPT 3.5: Pharmacogenomic (PGx) testing plays a crucial role in personalized medicine by analyzing an individual's genetic makeup to predict their response to certain medications. In the context of statin therapy, which is commonly prescribed for managing cholesterol levels, understanding the genetic variations in specific genes like SLCO1B1, ABCG2, and CYP2C9 can provide valuable information about a patient's potential response to the drug. SLCO1B1 (Solute Carrier Organic Anion Transporter Family, Member 1B1): Significance: SLCO1B1 is involved in the hepatic uptake of statins. Genetic variations in this gene can influence the metabolism and clearance of statins, particularly simvastatin and, to a lesser extent, atorvastatin.Clinical Implications: Certain variants of SLCO1B1 may result in decreased statin uptake by the liver, leading to higher systemic exposure. This increased exposure can be associated with a higher risk of statin-related adverse effects, such as myopathy (muscle-related side effects). ABCG2 (ATP-Binding Cassette, Sub-Family G, Member 2): Significance: ABCG2 is involved in the transport of statins and their metabolites out of cells, affecting their overall bioavailability.Clinical Implications: Genetic variations in ABCG2 may influence the effectiveness of statins by altering their concentration within cells. Individuals with specific ABCG2 variants may experience variations in the response to statin therapy. CYP2C9 (Cytochrome P450 Family 2, Subfamily C, Member 9): Significance: CYP2C9 is a key enzyme involved in the metabolism of several statins, including fluvastatin, rosuvastatin, and, to a lesser extent, others.Clinical Implications: Genetic variations in CYP2C9 can result in altered statin metabolism. For example, individuals with certain CYP2C9 variants may metabolize statins more slowly, leading to higher drug levels in the bloodstream and an increased risk of side effects. Overall Clinical Impact: PGx testing for SLCO1B1, ABCG2, and CYP2C9 can aid healthcare providers in tailoring statin therapy to individual patients.Identifying genetic variants associated with increased risk of side effects allows for personalized dose adjustments or the selection of alternative statins with a lower risk of adverse reactions.This approach contributes to optimizing the effectiveness of statin therapy while minimizing the potential for adverse events, ultimately enhancing patient outcomes and medication safety. It's important to note that PGx testing is just one component of the broader personalized medicine approach, and its integration into clinical practice continues to evolve as more research is conducted in this field. Additionally, guidelines and recommendations may be updated over time based on new evidence and research findings. [Responses are relevant]	Question 12: Can you explain the significance of pharmacogenomic (PGx) testing in relation to the SLCO1B1, ABCG2, and CYP2C9 genes for patients prescribed statins? ChatGPT 3.5: Pharmacogenomic (PGx) testing plays a crucial role in personalized medicine by analyzing an individual's genetic makeup to predict their response to certain medications. In the context of statin therapy, which is commonly prescribed for managing cholesterol levels, understanding the genetic variations in specific genes like SLCO1B1, ABCG2, and CYP2C9 can provide valuable information about a patient's potential response to the drug. SLCO1B1 (Solute Carrier Organic Anion Transporter Family, Member 1B1): Significance: SLCO1B1 is involved in the hepatic uptake of statins. Genetic variations in this gene can influence the metabolism and clearance of statins, particularly simvastatin and, to a lesser extent, atorvastatin.Clinical Implications: Certain variants of SLCO1B1 may result in decreased statin uptake by the liver, leading to higher systemic exposure. This increased exposure can be associated with a higher risk of statin-related adverse effects, such as myopathy (muscle-related side effects). ABCG2 (ATP-Binding Cassette, Sub-Family G, Member 2): Significance: ABCG2 is involved in the transport of statins and their metabolites out of cells, affecting their overall bioavailability.Clinical Implications: Genetic variations in ABCG2 may influence the effectiveness of statins by altering their concentration within cells. Individuals with specific ABCG2 variants may experience variations in the response to statin therapy. CYP2C9 (Cytochrome P450 Family 2, Subfamily C, Member 9): Significance: CYP2C9 is a key enzyme involved in the metabolism of several statins, including fluvastatin, rosuvastatin, and, to a lesser extent, others.Clinical Implications: Genetic variations in CYP2C9 can result in altered statin metabolism. For example, individuals with certain CYP2C9 variants may metabolize statins more slowly, leading to higher drug levels in the bloodstream and an increased risk of side effects. Overall Clinical Impact: PGx testing for SLCO1B1, ABCG2, and CYP2C9 can aid healthcare providers in tailoring statin therapy to individual patients.Identifying genetic variants associated with increased risk of side effects allows for personalized dose adjustments or the selection of alternative statins with a lower risk of adverse reactions.This approach contributes to optimizing the effectiveness of statin therapy while minimizing the potential for adverse events, ultimately enhancing patient outcomes and medication safety. It's important to note that PGx testing is just one component of the broader personalized medicine approach, and its integration into clinical practice continues to evolve as more research is conducted in this field. Additionally, guidelines and recommendations may be updated over time based on new evidence and research findings. [Language is clear & accessible]	Question 12: Can you explain the significance of pharmacogenomic (PGx) testing in relation to the SLCO1B1, ABCG2, and CYP2C9 genes for patients prescribed statins? ChatGPT 3.5: Pharmacogenomic (PGx) testing plays a crucial role in personalized medicine by analyzing an individual's genetic makeup to predict their response to certain medications. In the context of statin therapy, which is commonly prescribed for managing cholesterol levels, understanding the genetic variations in specific genes like SLCO1B1, ABCG2, and CYP2C9 can provide valuable information about a patient's potential response to the drug. SLCO1B1 (Solute Carrier Organic Anion Transporter Family, Member 1B1): Significance: SLCO1B1 is involved in the hepatic uptake of statins. Genetic variations in this gene can influence the metabolism and clearance of statins, particularly simvastatin and, to a lesser extent, atorvastatin.Clinical Implications: Certain variants of SLCO1B1 may result in decreased statin uptake by the liver, leading to higher systemic exposure. This increased exposure can be associated with a higher risk of statin-related adverse effects, such as myopathy (muscle-related side effects). ABCG2 (ATP-Binding Cassette, Sub-Family G, Member 2): Significance: ABCG2 is involved in the transport of statins and their metabolites out of cells, affecting their overall bioavailability.Clinical Implications: Genetic variations in ABCG2 may influence the effectiveness of statins by altering their concentration within cells. Individuals with specific ABCG2 variants may experience variations in the response to statin therapy. CYP2C9 (Cytochrome P450 Family 2, Subfamily C, Member 9): Significance: CYP2C9 is a key enzyme involved in the metabolism of several statins, including fluvastatin, rosuvastatin, and, to a lesser extent, others.Clinical Implications: Genetic variations in CYP2C9 can result in altered statin metabolism. For example, individuals with certain CYP2C9 variants may metabolize statins more slowly, leading to higher drug levels in the bloodstream and an increased risk of side effects. Overall Clinical Impact: PGx testing for SLCO1B1, ABCG2, and CYP2C9 can aid healthcare providers in tailoring statin therapy to individual patients.Identifying genetic variants associated with increased risk of side effects allows for personalized dose adjustments or the selection of alternative statins with a lower risk of adverse reactions.This approach contributes to optimizing the effectiveness of statin therapy while minimizing the potential for adverse events, ultimately enhancing patient outcomes and medication safety. It's important to note that PGx testing is just one component of the broader personalized medicine approach, and its integration into clinical practice continues to evolve as more research is conducted in this field. Additionally, guidelines and recommendations may be updated over time based on new evidence and research findings. [Responses minimize risk]	Question 12: Can you explain the significance of pharmacogenomic (PGx) testing in relation to the SLCO1B1, ABCG2, and CYP2C9 genes for patients prescribed statins? ChatGPT 3.5: Pharmacogenomic (PGx) testing plays a crucial role in personalized medicine by analyzing an individual's genetic makeup to predict their response to certain medications. In the context of statin therapy, which is commonly prescribed for managing cholesterol levels, understanding the genetic variations in specific genes like SLCO1B1, ABCG2, and CYP2C9 can provide valuable information about a patient's potential response to the drug. SLCO1B1 (Solute Carrier Organic Anion Transporter Family, Member 1B1): Significance: SLCO1B1 is involved in the hepatic uptake of statins. Genetic variations in this gene can influence the metabolism and clearance of statins, particularly simvastatin and, to a lesser extent, atorvastatin.Clinical Implications: Certain variants of SLCO1B1 may result in decreased statin uptake by the liver, leading to higher systemic exposure. This increased exposure can be associated with a higher risk of statin-related adverse effects, such as myopathy (muscle-related side effects). ABCG2 (ATP-Binding Cassette, Sub-Family G, Member 2): Significance: ABCG2 is involved in the transport of statins and their metabolites out of cells, affecting their overall bioavailability.Clinical Implications: Genetic variations in ABCG2 may influence the effectiveness of statins by altering their concentration within cells. Individuals with specific ABCG2 variants may experience variations in the response to statin therapy. CYP2C9 (Cytochrome P450 Family 2, Subfamily C, Member 9): Significance: CYP2C9 is a key enzyme involved in the metabolism of several statins, including fluvastatin, rosuvastatin, and, to a lesser extent, others.Clinical Implications: Genetic variations in CYP2C9 can result in altered statin metabolism. For example, individuals with certain CYP2C9 variants may metabolize statins more slowly, leading to higher drug levels in the bloodstream and an increased risk of side effects. Overall Clinical Impact: PGx testing for SLCO1B1, ABCG2, and CYP2C9 can aid healthcare providers in tailoring statin therapy to individual patients.Identifying genetic variants associated with increased risk of side effects allows for personalized dose adjustments or the selection of alternative statins with a lower risk of adverse reactions.This approach contributes to optimizing the effectiveness of statin therapy while minimizing the potential for adverse events, ultimately enhancing patient outcomes and medication safety. It's important to note that PGx testing is just one component of the broader personalized medicine approach, and its integration into clinical practice continues to evolve as more research is conducted in this field. Additionally, guidelines and recommendations may be updated over time based on new evidence and research findings. [Responses are well cited & referenced]	Question 12: Can you explain the significance of pharmacogenomic (PGx) testing in relation to the SLCO1B1, ABCG2, and CYP2C9 genes for patients prescribed statins? ChatGPT 3.5: Pharmacogenomic (PGx) testing plays a crucial role in personalized medicine by analyzing an individual's genetic makeup to predict their response to certain medications. In the context of statin therapy, which is commonly prescribed for managing cholesterol levels, understanding the genetic variations in specific genes like SLCO1B1, ABCG2, and CYP2C9 can provide valuable information about a patient's potential response to the drug. SLCO1B1 (Solute Carrier Organic Anion Transporter Family, Member 1B1): Significance: SLCO1B1 is involved in the hepatic uptake of statins. Genetic variations in this gene can influence the metabolism and clearance of statins, particularly simvastatin and, to a lesser extent, atorvastatin.Clinical Implications: Certain variants of SLCO1B1 may result in decreased statin uptake by the liver, leading to higher systemic exposure. This increased exposure can be associated with a higher risk of statin-related adverse effects, such as myopathy (muscle-related side effects). ABCG2 (ATP-Binding Cassette, Sub-Family G, Member 2): Significance: ABCG2 is involved in the transport of statins and their metabolites out of cells, affecting their overall bioavailability.Clinical Implications: Genetic variations in ABCG2 may influence the effectiveness of statins by altering their concentration within cells. Individuals with specific ABCG2 variants may experience variations in the response to statin therapy. CYP2C9 (Cytochrome P450 Family 2, Subfamily C, Member 9): Significance: CYP2C9 is a key enzyme involved in the metabolism of several statins, including fluvastatin, rosuvastatin, and, to a lesser extent, others.Clinical Implications: Genetic variations in CYP2C9 can result in altered statin metabolism. For example, individuals with certain CYP2C9 variants may metabolize statins more slowly, leading to higher drug levels in the bloodstream and an increased risk of side effects. Overall Clinical Impact: PGx testing for SLCO1B1, ABCG2, and CYP2C9 can aid healthcare providers in tailoring statin therapy to individual patients.Identifying genetic variants associated with increased risk of side effects allows for personalized dose adjustments or the selection of alternative statins with a lower risk of adverse reactions.This approach contributes to optimizing the effectiveness of statin therapy while minimizing the potential for adverse events, ultimately enhancing patient outcomes and medication safety. It's important to note that PGx testing is just one component of the broader personalized medicine approach, and its integration into clinical practice continues to evolve as more research is conducted in this field. Additionally, guidelines and recommendations may be updated over time based on new evidence and research findings. [Responses are free of hallucinations]	Additional Comments	Question 13: How does the presence of variants in the SLCO1B1 gene impact the pharmacokinetics of statins, and what are the implications for patient care? ChatGPT 3.5: The SLCO1B1 gene encodes a hepatic transporter protein called organic anion transporting polypeptide 1B1 (OATP1B1), which plays a crucial role in the uptake of statins into the liver. Statins are a class of drugs commonly prescribed to lower cholesterol levels and reduce the risk of cardiovascular events. The pharmacokinetics of statins, specifically their absorption, distribution, metabolism, and excretion, can be influenced by genetic variations in the SLCO1B1 gene. One of the well-studied genetic variants in SLCO1B1 is rs4149056, also known as c.521T>C. This variant has been associated with altered statin pharmacokinetics, particularly for simvastatin and to a lesser extent for atorvastatin. Individuals who carry one or two copies of the variant allele may experience reduced OATP1B1 activity, leading to higher systemic exposure to the statins, as they are less efficiently taken up by the liver. Implications for patient care include: Increased Risk of Statin-Induced Myopathy: Higher systemic exposure to certain statins, especially simvastatin, due to SLCO1B1 variants, has been associated with an increased risk of statin-induced myopathy. Myopathy is a potential side effect of statins that can manifest as muscle pain, weakness, or, in severe cases, rhabdomyolysis. Individualized Dosing: Knowledge of a patient's SLCO1B1 genotype can help healthcare providers tailor statin therapy. For individuals with the SLCO1B1 variant, lower statin doses may be considered to reduce the risk of adverse effects while still achieving the desired therapeutic effect. Alternative Statin Selection: In cases where a patient experiences intolerable side effects or has a high risk of adverse effects due to SLCO1B1 variants, healthcare providers may consider alternative statins that are less dependent on OATP1B1 for hepatic uptake. Pravastatin and rosuvastatin, for example, are less affected by SLCO1B1 variations. Regular Monitoring and Patient Education: Patients with SLCO1B1 variants may benefit from closer monitoring of statin therapy, including assessing muscle symptoms and liver function. Additionally, patient education about the signs and symptoms of myopathy is crucial for early detection and management. It's important to note that while SLCO1B1 is a significant contributor, other genetic and non-genetic factors can also influence the response to statin therapy. Therefore, the decision to adjust statin therapy based on genetic information should be made in consultation with healthcare professionals who can consider the overall clinical picture of the patient. [Responses are accurate]	Question 13: How does the presence of variants in the SLCO1B1 gene impact the pharmacokinetics of statins, and what are the implications for patient care? ChatGPT 3.5: The SLCO1B1 gene encodes a hepatic transporter protein called organic anion transporting polypeptide 1B1 (OATP1B1), which plays a crucial role in the uptake of statins into the liver. Statins are a class of drugs commonly prescribed to lower cholesterol levels and reduce the risk of cardiovascular events. The pharmacokinetics of statins, specifically their absorption, distribution, metabolism, and excretion, can be influenced by genetic variations in the SLCO1B1 gene. One of the well-studied genetic variants in SLCO1B1 is rs4149056, also known as c.521T>C. This variant has been associated with altered statin pharmacokinetics, particularly for simvastatin and to a lesser extent for atorvastatin. Individuals who carry one or two copies of the variant allele may experience reduced OATP1B1 activity, leading to higher systemic exposure to the statins, as they are less efficiently taken up by the liver. Implications for patient care include: Increased Risk of Statin-Induced Myopathy: Higher systemic exposure to certain statins, especially simvastatin, due to SLCO1B1 variants, has been associated with an increased risk of statin-induced myopathy. Myopathy is a potential side effect of statins that can manifest as muscle pain, weakness, or, in severe cases, rhabdomyolysis. Individualized Dosing: Knowledge of a patient's SLCO1B1 genotype can help healthcare providers tailor statin therapy. For individuals with the SLCO1B1 variant, lower statin doses may be considered to reduce the risk of adverse effects while still achieving the desired therapeutic effect. Alternative Statin Selection: In cases where a patient experiences intolerable side effects or has a high risk of adverse effects due to SLCO1B1 variants, healthcare providers may consider alternative statins that are less dependent on OATP1B1 for hepatic uptake. Pravastatin and rosuvastatin, for example, are less affected by SLCO1B1 variations. Regular Monitoring and Patient Education: Patients with SLCO1B1 variants may benefit from closer monitoring of statin therapy, including assessing muscle symptoms and liver function. Additionally, patient education about the signs and symptoms of myopathy is crucial for early detection and management. It's important to note that while SLCO1B1 is a significant contributor, other genetic and non-genetic factors can also influence the response to statin therapy. Therefore, the decision to adjust statin therapy based on genetic information should be made in consultation with healthcare professionals who can consider the overall clinical picture of the patient. [Responses are relevant]	Question 13: How does the presence of variants in the SLCO1B1 gene impact the pharmacokinetics of statins, and what are the implications for patient care? ChatGPT 3.5: The SLCO1B1 gene encodes a hepatic transporter protein called organic anion transporting polypeptide 1B1 (OATP1B1), which plays a crucial role in the uptake of statins into the liver. Statins are a class of drugs commonly prescribed to lower cholesterol levels and reduce the risk of cardiovascular events. The pharmacokinetics of statins, specifically their absorption, distribution, metabolism, and excretion, can be influenced by genetic variations in the SLCO1B1 gene. One of the well-studied genetic variants in SLCO1B1 is rs4149056, also known as c.521T>C. This variant has been associated with altered statin pharmacokinetics, particularly for simvastatin and to a lesser extent for atorvastatin. Individuals who carry one or two copies of the variant allele may experience reduced OATP1B1 activity, leading to higher systemic exposure to the statins, as they are less efficiently taken up by the liver. Implications for patient care include: Increased Risk of Statin-Induced Myopathy: Higher systemic exposure to certain statins, especially simvastatin, due to SLCO1B1 variants, has been associated with an increased risk of statin-induced myopathy. Myopathy is a potential side effect of statins that can manifest as muscle pain, weakness, or, in severe cases, rhabdomyolysis. Individualized Dosing: Knowledge of a patient's SLCO1B1 genotype can help healthcare providers tailor statin therapy. For individuals with the SLCO1B1 variant, lower statin doses may be considered to reduce the risk of adverse effects while still achieving the desired therapeutic effect. Alternative Statin Selection: In cases where a patient experiences intolerable side effects or has a high risk of adverse effects due to SLCO1B1 variants, healthcare providers may consider alternative statins that are less dependent on OATP1B1 for hepatic uptake. Pravastatin and rosuvastatin, for example, are less affected by SLCO1B1 variations. Regular Monitoring and Patient Education: Patients with SLCO1B1 variants may benefit from closer monitoring of statin therapy, including assessing muscle symptoms and liver function. Additionally, patient education about the signs and symptoms of myopathy is crucial for early detection and management. It's important to note that while SLCO1B1 is a significant contributor, other genetic and non-genetic factors can also influence the response to statin therapy. Therefore, the decision to adjust statin therapy based on genetic information should be made in consultation with healthcare professionals who can consider the overall clinical picture of the patient. [Language is clear & accessible]	Question 13: How does the presence of variants in the SLCO1B1 gene impact the pharmacokinetics of statins, and what are the implications for patient care? ChatGPT 3.5: The SLCO1B1 gene encodes a hepatic transporter protein called organic anion transporting polypeptide 1B1 (OATP1B1), which plays a crucial role in the uptake of statins into the liver. Statins are a class of drugs commonly prescribed to lower cholesterol levels and reduce the risk of cardiovascular events. The pharmacokinetics of statins, specifically their absorption, distribution, metabolism, and excretion, can be influenced by genetic variations in the SLCO1B1 gene. One of the well-studied genetic variants in SLCO1B1 is rs4149056, also known as c.521T>C. This variant has been associated with altered statin pharmacokinetics, particularly for simvastatin and to a lesser extent for atorvastatin. Individuals who carry one or two copies of the variant allele may experience reduced OATP1B1 activity, leading to higher systemic exposure to the statins, as they are less efficiently taken up by the liver. Implications for patient care include: Increased Risk of Statin-Induced Myopathy: Higher systemic exposure to certain statins, especially simvastatin, due to SLCO1B1 variants, has been associated with an increased risk of statin-induced myopathy. Myopathy is a potential side effect of statins that can manifest as muscle pain, weakness, or, in severe cases, rhabdomyolysis. Individualized Dosing: Knowledge of a patient's SLCO1B1 genotype can help healthcare providers tailor statin therapy. For individuals with the SLCO1B1 variant, lower statin doses may be considered to reduce the risk of adverse effects while still achieving the desired therapeutic effect. Alternative Statin Selection: In cases where a patient experiences intolerable side effects or has a high risk of adverse effects due to SLCO1B1 variants, healthcare providers may consider alternative statins that are less dependent on OATP1B1 for hepatic uptake. Pravastatin and rosuvastatin, for example, are less affected by SLCO1B1 variations. Regular Monitoring and Patient Education: Patients with SLCO1B1 variants may benefit from closer monitoring of statin therapy, including assessing muscle symptoms and liver function. Additionally, patient education about the signs and symptoms of myopathy is crucial for early detection and management. It's important to note that while SLCO1B1 is a significant contributor, other genetic and non-genetic factors can also influence the response to statin therapy. Therefore, the decision to adjust statin therapy based on genetic information should be made in consultation with healthcare professionals who can consider the overall clinical picture of the patient. [Responses minimize risk]	Question 13: How does the presence of variants in the SLCO1B1 gene impact the pharmacokinetics of statins, and what are the implications for patient care? ChatGPT 3.5: The SLCO1B1 gene encodes a hepatic transporter protein called organic anion transporting polypeptide 1B1 (OATP1B1), which plays a crucial role in the uptake of statins into the liver. Statins are a class of drugs commonly prescribed to lower cholesterol levels and reduce the risk of cardiovascular events. The pharmacokinetics of statins, specifically their absorption, distribution, metabolism, and excretion, can be influenced by genetic variations in the SLCO1B1 gene. One of the well-studied genetic variants in SLCO1B1 is rs4149056, also known as c.521T>C. This variant has been associated with altered statin pharmacokinetics, particularly for simvastatin and to a lesser extent for atorvastatin. Individuals who carry one or two copies of the variant allele may experience reduced OATP1B1 activity, leading to higher systemic exposure to the statins, as they are less efficiently taken up by the liver. Implications for patient care include: Increased Risk of Statin-Induced Myopathy: Higher systemic exposure to certain statins, especially simvastatin, due to SLCO1B1 variants, has been associated with an increased risk of statin-induced myopathy. Myopathy is a potential side effect of statins that can manifest as muscle pain, weakness, or, in severe cases, rhabdomyolysis. Individualized Dosing: Knowledge of a patient's SLCO1B1 genotype can help healthcare providers tailor statin therapy. For individuals with the SLCO1B1 variant, lower statin doses may be considered to reduce the risk of adverse effects while still achieving the desired therapeutic effect. Alternative Statin Selection: In cases where a patient experiences intolerable side effects or has a high risk of adverse effects due to SLCO1B1 variants, healthcare providers may consider alternative statins that are less dependent on OATP1B1 for hepatic uptake. Pravastatin and rosuvastatin, for example, are less affected by SLCO1B1 variations. Regular Monitoring and Patient Education: Patients with SLCO1B1 variants may benefit from closer monitoring of statin therapy, including assessing muscle symptoms and liver function. Additionally, patient education about the signs and symptoms of myopathy is crucial for early detection and management. It's important to note that while SLCO1B1 is a significant contributor, other genetic and non-genetic factors can also influence the response to statin therapy. Therefore, the decision to adjust statin therapy based on genetic information should be made in consultation with healthcare professionals who can consider the overall clinical picture of the patient. [Responses are well cited & referenced]	Question 13: How does the presence of variants in the SLCO1B1 gene impact the pharmacokinetics of statins, and what are the implications for patient care? ChatGPT 3.5: The SLCO1B1 gene encodes a hepatic transporter protein called organic anion transporting polypeptide 1B1 (OATP1B1), which plays a crucial role in the uptake of statins into the liver. Statins are a class of drugs commonly prescribed to lower cholesterol levels and reduce the risk of cardiovascular events. The pharmacokinetics of statins, specifically their absorption, distribution, metabolism, and excretion, can be influenced by genetic variations in the SLCO1B1 gene. One of the well-studied genetic variants in SLCO1B1 is rs4149056, also known as c.521T>C. This variant has been associated with altered statin pharmacokinetics, particularly for simvastatin and to a lesser extent for atorvastatin. Individuals who carry one or two copies of the variant allele may experience reduced OATP1B1 activity, leading to higher systemic exposure to the statins, as they are less efficiently taken up by the liver. Implications for patient care include: Increased Risk of Statin-Induced Myopathy: Higher systemic exposure to certain statins, especially simvastatin, due to SLCO1B1 variants, has been associated with an increased risk of statin-induced myopathy. Myopathy is a potential side effect of statins that can manifest as muscle pain, weakness, or, in severe cases, rhabdomyolysis. Individualized Dosing: Knowledge of a patient's SLCO1B1 genotype can help healthcare providers tailor statin therapy. For individuals with the SLCO1B1 variant, lower statin doses may be considered to reduce the risk of adverse effects while still achieving the desired therapeutic effect. Alternative Statin Selection: In cases where a patient experiences intolerable side effects or has a high risk of adverse effects due to SLCO1B1 variants, healthcare providers may consider alternative statins that are less dependent on OATP1B1 for hepatic uptake. Pravastatin and rosuvastatin, for example, are less affected by SLCO1B1 variations. Regular Monitoring and Patient Education: Patients with SLCO1B1 variants may benefit from closer monitoring of statin therapy, including assessing muscle symptoms and liver function. Additionally, patient education about the signs and symptoms of myopathy is crucial for early detection and management. It's important to note that while SLCO1B1 is a significant contributor, other genetic and non-genetic factors can also influence the response to statin therapy. Therefore, the decision to adjust statin therapy based on genetic information should be made in consultation with healthcare professionals who can consider the overall clinical picture of the patient. [Responses are free of hallucinations]	Additional Comments	Question 14: What are the potential benefits of incorporating PGx testing for genes like SLCO1B1, ABCG2, and CYP2C9 in the clinical management of patients on statin therapy? ChatGPT 3.5: Pharmacogenomic (PGx) testing involves analyzing an individual's genetic makeup to understand how their genes may influence their response to medications. Incorporating PGx testing for genes like SLCO1B1, ABCG2, and CYP2C9 in the clinical management of patients on statin therapy can offer several potential benefits: Personalized Treatment: PGx testing allows healthcare providers to tailor statin therapy based on an individual's genetic profile.Identification of genetic variations can help determine the most effective statin and dosage for each patient, optimizing treatment outcomes. Risk Prediction: SLCO1B1 and ABCG2 genetic variants have been associated with an increased risk of statin-induced myopathy (muscle-related side effects). Testing for these variants can help predict the likelihood of adverse reactions.CYP2C9 genetic variations can affect the metabolism of certain statins, influencing drug levels in the body and the risk of side effects. Reduced Adverse Effects: By identifying patients with a higher risk of statin-related side effects through PGx testing, healthcare providers can implement strategies to minimize adverse reactions or consider alternative medications. Optimized Efficacy: Genetic variations in CYP2C9, for example, can impact the metabolism of statins like fluvastatin and rosuvastatin. Understanding these variations can help choose statins that are metabolized efficiently in an individual, optimizing the drug's efficacy. Improved Medication Adherence: Customizing statin therapy based on genetic factors may lead to better patient outcomes and increased adherence to treatment plans, as patients are less likely to experience adverse effects. Cost-Effectiveness: PGx testing can potentially reduce healthcare costs by minimizing trial-and-error approaches in finding the right statin and dosage. It may help avoid unnecessary medical visits and hospitalizations due to adverse drug reactions. Enhanced Prescribing Precision: Integrating PGx data into clinical decision-making provides healthcare professionals with additional information to make more informed choices when prescribing statins. Research and Development: Data collected from widespread PGx testing can contribute to ongoing research, leading to a better understanding of genetic factors influencing statin response. This knowledge can inform the development of new drugs or treatment strategies. It's important to note that while PGx testing holds promise, its widespread adoption requires careful consideration of ethical, legal, and practical implications. Further research and clinical trials are necessary to establish the utility of PGx testing in routine clinical practice for statin therapy. [Responses are accurate]	Question 14: What are the potential benefits of incorporating PGx testing for genes like SLCO1B1, ABCG2, and CYP2C9 in the clinical management of patients on statin therapy? ChatGPT 3.5: Pharmacogenomic (PGx) testing involves analyzing an individual's genetic makeup to understand how their genes may influence their response to medications. Incorporating PGx testing for genes like SLCO1B1, ABCG2, and CYP2C9 in the clinical management of patients on statin therapy can offer several potential benefits: Personalized Treatment: PGx testing allows healthcare providers to tailor statin therapy based on an individual's genetic profile.Identification of genetic variations can help determine the most effective statin and dosage for each patient, optimizing treatment outcomes. Risk Prediction: SLCO1B1 and ABCG2 genetic variants have been associated with an increased risk of statin-induced myopathy (muscle-related side effects). Testing for these variants can help predict the likelihood of adverse reactions.CYP2C9 genetic variations can affect the metabolism of certain statins, influencing drug levels in the body and the risk of side effects. Reduced Adverse Effects: By identifying patients with a higher risk of statin-related side effects through PGx testing, healthcare providers can implement strategies to minimize adverse reactions or consider alternative medications. Optimized Efficacy: Genetic variations in CYP2C9, for example, can impact the metabolism of statins like fluvastatin and rosuvastatin. Understanding these variations can help choose statins that are metabolized efficiently in an individual, optimizing the drug's efficacy. Improved Medication Adherence: Customizing statin therapy based on genetic factors may lead to better patient outcomes and increased adherence to treatment plans, as patients are less likely to experience adverse effects. Cost-Effectiveness: PGx testing can potentially reduce healthcare costs by minimizing trial-and-error approaches in finding the right statin and dosage. It may help avoid unnecessary medical visits and hospitalizations due to adverse drug reactions. Enhanced Prescribing Precision: Integrating PGx data into clinical decision-making provides healthcare professionals with additional information to make more informed choices when prescribing statins. Research and Development: Data collected from widespread PGx testing can contribute to ongoing research, leading to a better understanding of genetic factors influencing statin response. This knowledge can inform the development of new drugs or treatment strategies. It's important to note that while PGx testing holds promise, its widespread adoption requires careful consideration of ethical, legal, and practical implications. Further research and clinical trials are necessary to establish the utility of PGx testing in routine clinical practice for statin therapy. [Responses are relevant]	Question 14: What are the potential benefits of incorporating PGx testing for genes like SLCO1B1, ABCG2, and CYP2C9 in the clinical management of patients on statin therapy? ChatGPT 3.5: Pharmacogenomic (PGx) testing involves analyzing an individual's genetic makeup to understand how their genes may influence their response to medications. Incorporating PGx testing for genes like SLCO1B1, ABCG2, and CYP2C9 in the clinical management of patients on statin therapy can offer several potential benefits: Personalized Treatment: PGx testing allows healthcare providers to tailor statin therapy based on an individual's genetic profile.Identification of genetic variations can help determine the most effective statin and dosage for each patient, optimizing treatment outcomes. Risk Prediction: SLCO1B1 and ABCG2 genetic variants have been associated with an increased risk of statin-induced myopathy (muscle-related side effects). Testing for these variants can help predict the likelihood of adverse reactions.CYP2C9 genetic variations can affect the metabolism of certain statins, influencing drug levels in the body and the risk of side effects. Reduced Adverse Effects: By identifying patients with a higher risk of statin-related side effects through PGx testing, healthcare providers can implement strategies to minimize adverse reactions or consider alternative medications. Optimized Efficacy: Genetic variations in CYP2C9, for example, can impact the metabolism of statins like fluvastatin and rosuvastatin. Understanding these variations can help choose statins that are metabolized efficiently in an individual, optimizing the drug's efficacy. Improved Medication Adherence: Customizing statin therapy based on genetic factors may lead to better patient outcomes and increased adherence to treatment plans, as patients are less likely to experience adverse effects. Cost-Effectiveness: PGx testing can potentially reduce healthcare costs by minimizing trial-and-error approaches in finding the right statin and dosage. It may help avoid unnecessary medical visits and hospitalizations due to adverse drug reactions. Enhanced Prescribing Precision: Integrating PGx data into clinical decision-making provides healthcare professionals with additional information to make more informed choices when prescribing statins. Research and Development: Data collected from widespread PGx testing can contribute to ongoing research, leading to a better understanding of genetic factors influencing statin response. This knowledge can inform the development of new drugs or treatment strategies. It's important to note that while PGx testing holds promise, its widespread adoption requires careful consideration of ethical, legal, and practical implications. Further research and clinical trials are necessary to establish the utility of PGx testing in routine clinical practice for statin therapy. [Language is clear & accessible]	Question 14: What are the potential benefits of incorporating PGx testing for genes like SLCO1B1, ABCG2, and CYP2C9 in the clinical management of patients on statin therapy? ChatGPT 3.5: Pharmacogenomic (PGx) testing involves analyzing an individual's genetic makeup to understand how their genes may influence their response to medications. Incorporating PGx testing for genes like SLCO1B1, ABCG2, and CYP2C9 in the clinical management of patients on statin therapy can offer several potential benefits: Personalized Treatment: PGx testing allows healthcare providers to tailor statin therapy based on an individual's genetic profile.Identification of genetic variations can help determine the most effective statin and dosage for each patient, optimizing treatment outcomes. Risk Prediction: SLCO1B1 and ABCG2 genetic variants have been associated with an increased risk of statin-induced myopathy (muscle-related side effects). Testing for these variants can help predict the likelihood of adverse reactions.CYP2C9 genetic variations can affect the metabolism of certain statins, influencing drug levels in the body and the risk of side effects. Reduced Adverse Effects: By identifying patients with a higher risk of statin-related side effects through PGx testing, healthcare providers can implement strategies to minimize adverse reactions or consider alternative medications. Optimized Efficacy: Genetic variations in CYP2C9, for example, can impact the metabolism of statins like fluvastatin and rosuvastatin. Understanding these variations can help choose statins that are metabolized efficiently in an individual, optimizing the drug's efficacy. Improved Medication Adherence: Customizing statin therapy based on genetic factors may lead to better patient outcomes and increased adherence to treatment plans, as patients are less likely to experience adverse effects. Cost-Effectiveness: PGx testing can potentially reduce healthcare costs by minimizing trial-and-error approaches in finding the right statin and dosage. It may help avoid unnecessary medical visits and hospitalizations due to adverse drug reactions. Enhanced Prescribing Precision: Integrating PGx data into clinical decision-making provides healthcare professionals with additional information to make more informed choices when prescribing statins. Research and Development: Data collected from widespread PGx testing can contribute to ongoing research, leading to a better understanding of genetic factors influencing statin response. This knowledge can inform the development of new drugs or treatment strategies. It's important to note that while PGx testing holds promise, its widespread adoption requires careful consideration of ethical, legal, and practical implications. Further research and clinical trials are necessary to establish the utility of PGx testing in routine clinical practice for statin therapy. [Responses minimize risk]	Question 14: What are the potential benefits of incorporating PGx testing for genes like SLCO1B1, ABCG2, and CYP2C9 in the clinical management of patients on statin therapy? ChatGPT 3.5: Pharmacogenomic (PGx) testing involves analyzing an individual's genetic makeup to understand how their genes may influence their response to medications. Incorporating PGx testing for genes like SLCO1B1, ABCG2, and CYP2C9 in the clinical management of patients on statin therapy can offer several potential benefits: Personalized Treatment: PGx testing allows healthcare providers to tailor statin therapy based on an individual's genetic profile.Identification of genetic variations can help determine the most effective statin and dosage for each patient, optimizing treatment outcomes. Risk Prediction: SLCO1B1 and ABCG2 genetic variants have been associated with an increased risk of statin-induced myopathy (muscle-related side effects). Testing for these variants can help predict the likelihood of adverse reactions.CYP2C9 genetic variations can affect the metabolism of certain statins, influencing drug levels in the body and the risk of side effects. Reduced Adverse Effects: By identifying patients with a higher risk of statin-related side effects through PGx testing, healthcare providers can implement strategies to minimize adverse reactions or consider alternative medications. Optimized Efficacy: Genetic variations in CYP2C9, for example, can impact the metabolism of statins like fluvastatin and rosuvastatin. Understanding these variations can help choose statins that are metabolized efficiently in an individual, optimizing the drug's efficacy. Improved Medication Adherence: Customizing statin therapy based on genetic factors may lead to better patient outcomes and increased adherence to treatment plans, as patients are less likely to experience adverse effects. Cost-Effectiveness: PGx testing can potentially reduce healthcare costs by minimizing trial-and-error approaches in finding the right statin and dosage. It may help avoid unnecessary medical visits and hospitalizations due to adverse drug reactions. Enhanced Prescribing Precision: Integrating PGx data into clinical decision-making provides healthcare professionals with additional information to make more informed choices when prescribing statins. Research and Development: Data collected from widespread PGx testing can contribute to ongoing research, leading to a better understanding of genetic factors influencing statin response. This knowledge can inform the development of new drugs or treatment strategies. It's important to note that while PGx testing holds promise, its widespread adoption requires careful consideration of ethical, legal, and practical implications. Further research and clinical trials are necessary to establish the utility of PGx testing in routine clinical practice for statin therapy. [Responses are well cited & referenced]	Question 14: What are the potential benefits of incorporating PGx testing for genes like SLCO1B1, ABCG2, and CYP2C9 in the clinical management of patients on statin therapy? ChatGPT 3.5: Pharmacogenomic (PGx) testing involves analyzing an individual's genetic makeup to understand how their genes may influence their response to medications. Incorporating PGx testing for genes like SLCO1B1, ABCG2, and CYP2C9 in the clinical management of patients on statin therapy can offer several potential benefits: Personalized Treatment: PGx testing allows healthcare providers to tailor statin therapy based on an individual's genetic profile.Identification of genetic variations can help determine the most effective statin and dosage for each patient, optimizing treatment outcomes. Risk Prediction: SLCO1B1 and ABCG2 genetic variants have been associated with an increased risk of statin-induced myopathy (muscle-related side effects). Testing for these variants can help predict the likelihood of adverse reactions.CYP2C9 genetic variations can affect the metabolism of certain statins, influencing drug levels in the body and the risk of side effects. Reduced Adverse Effects: By identifying patients with a higher risk of statin-related side effects through PGx testing, healthcare providers can implement strategies to minimize adverse reactions or consider alternative medications. Optimized Efficacy: Genetic variations in CYP2C9, for example, can impact the metabolism of statins like fluvastatin and rosuvastatin. Understanding these variations can help choose statins that are metabolized efficiently in an individual, optimizing the drug's efficacy. Improved Medication Adherence: Customizing statin therapy based on genetic factors may lead to better patient outcomes and increased adherence to treatment plans, as patients are less likely to experience adverse effects. Cost-Effectiveness: PGx testing can potentially reduce healthcare costs by minimizing trial-and-error approaches in finding the right statin and dosage. It may help avoid unnecessary medical visits and hospitalizations due to adverse drug reactions. Enhanced Prescribing Precision: Integrating PGx data into clinical decision-making provides healthcare professionals with additional information to make more informed choices when prescribing statins. Research and Development: Data collected from widespread PGx testing can contribute to ongoing research, leading to a better understanding of genetic factors influencing statin response. This knowledge can inform the development of new drugs or treatment strategies. It's important to note that while PGx testing holds promise, its widespread adoption requires careful consideration of ethical, legal, and practical implications. Further research and clinical trials are necessary to establish the utility of PGx testing in routine clinical practice for statin therapy. [Responses are free of hallucinations]	Additional Comments	Question 15: Are there any limitations or challenges associated with interpreting the results of PGx testing for SLCO1B1, ABCG2, and CYP2C9 in the context of statin therapy? ChatGPT 3.5: Pharmacogenomic (PGx) testing for SLCO1B1, ABCG2, and CYP2C9 in the context of statin therapy can provide valuable information about an individual's response to these medications. However, there are several limitations and challenges associated with interpreting the results of such testing: Genetic Variability: The genetic makeup of individuals can vary widely, and the impact of genetic variations on drug metabolism may differ among populations. Additionally, the presence of rare or novel variants may not be well-studied or understood. Complex Interactions: Drug metabolism involves complex interactions between multiple genes and environmental factors. PGx testing often focuses on specific genes, but the combined effects of multiple genetic variants and environmental factors may contribute to the overall response to statin therapy. Limited Gene Coverage: PGx tests typically focus on specific genetic variants associated with drug metabolism, but they may not cover all relevant genetic variations. There may be other genes or variants that play a role in statin response that are not included in standard testing panels. Gene-Environment Interactions: The impact of genetic variations on drug response can be influenced by environmental factors such as diet, concomitant medications, and lifestyle. PGx testing may not fully capture these complex gene-environment interactions. Functional Assessment: Genetic variations do not always directly correlate with changes in enzyme activity. Functional assessment of the enzymes involved in drug metabolism may provide more accurate information about an individual's response to statin therapy. Limited Clinical Evidence: While some associations between genetic variations and statin response have been identified, the clinical evidence supporting the use of PGx testing in guiding statin therapy decisions may be limited. More research is needed to establish clear guidelines for implementing PGx testing in clinical practice. Ethnic Diversity: Different ethnic groups may have unique genetic variations that influence drug metabolism. PGx testing results may need to be interpreted with consideration for the individual's ethnic background. Long-term Outcomes: The long-term clinical outcomes associated with PGx-guided statin therapy are not fully understood. Monitoring patient outcomes over extended periods is essential to assess the effectiveness and safety of personalized approaches. In summary, while PGx testing for SLCO1B1, ABCG2, and CYP2C9 can offer valuable insights into individual responses to statin therapy, it is crucial to consider the limitations and challenges associated with interpreting the results. Clinicians should approach PGx information as part of a comprehensive assessment that includes clinical judgment, patient-specific factors, and additional clinical evidence. [Responses are accurate]	Question 15: Are there any limitations or challenges associated with interpreting the results of PGx testing for SLCO1B1, ABCG2, and CYP2C9 in the context of statin therapy? ChatGPT 3.5: Pharmacogenomic (PGx) testing for SLCO1B1, ABCG2, and CYP2C9 in the context of statin therapy can provide valuable information about an individual's response to these medications. However, there are several limitations and challenges associated with interpreting the results of such testing: Genetic Variability: The genetic makeup of individuals can vary widely, and the impact of genetic variations on drug metabolism may differ among populations. Additionally, the presence of rare or novel variants may not be well-studied or understood. Complex Interactions: Drug metabolism involves complex interactions between multiple genes and environmental factors. PGx testing often focuses on specific genes, but the combined effects of multiple genetic variants and environmental factors may contribute to the overall response to statin therapy. Limited Gene Coverage: PGx tests typically focus on specific genetic variants associated with drug metabolism, but they may not cover all relevant genetic variations. There may be other genes or variants that play a role in statin response that are not included in standard testing panels. Gene-Environment Interactions: The impact of genetic variations on drug response can be influenced by environmental factors such as diet, concomitant medications, and lifestyle. PGx testing may not fully capture these complex gene-environment interactions. Functional Assessment: Genetic variations do not always directly correlate with changes in enzyme activity. Functional assessment of the enzymes involved in drug metabolism may provide more accurate information about an individual's response to statin therapy. Limited Clinical Evidence: While some associations between genetic variations and statin response have been identified, the clinical evidence supporting the use of PGx testing in guiding statin therapy decisions may be limited. More research is needed to establish clear guidelines for implementing PGx testing in clinical practice. Ethnic Diversity: Different ethnic groups may have unique genetic variations that influence drug metabolism. PGx testing results may need to be interpreted with consideration for the individual's ethnic background. Long-term Outcomes: The long-term clinical outcomes associated with PGx-guided statin therapy are not fully understood. Monitoring patient outcomes over extended periods is essential to assess the effectiveness and safety of personalized approaches. In summary, while PGx testing for SLCO1B1, ABCG2, and CYP2C9 can offer valuable insights into individual responses to statin therapy, it is crucial to consider the limitations and challenges associated with interpreting the results. Clinicians should approach PGx information as part of a comprehensive assessment that includes clinical judgment, patient-specific factors, and additional clinical evidence. [Responses are relevant]	Question 15: Are there any limitations or challenges associated with interpreting the results of PGx testing for SLCO1B1, ABCG2, and CYP2C9 in the context of statin therapy? ChatGPT 3.5: Pharmacogenomic (PGx) testing for SLCO1B1, ABCG2, and CYP2C9 in the context of statin therapy can provide valuable information about an individual's response to these medications. However, there are several limitations and challenges associated with interpreting the results of such testing: Genetic Variability: The genetic makeup of individuals can vary widely, and the impact of genetic variations on drug metabolism may differ among populations. Additionally, the presence of rare or novel variants may not be well-studied or understood. Complex Interactions: Drug metabolism involves complex interactions between multiple genes and environmental factors. PGx testing often focuses on specific genes, but the combined effects of multiple genetic variants and environmental factors may contribute to the overall response to statin therapy. Limited Gene Coverage: PGx tests typically focus on specific genetic variants associated with drug metabolism, but they may not cover all relevant genetic variations. There may be other genes or variants that play a role in statin response that are not included in standard testing panels. Gene-Environment Interactions: The impact of genetic variations on drug response can be influenced by environmental factors such as diet, concomitant medications, and lifestyle. PGx testing may not fully capture these complex gene-environment interactions. Functional Assessment: Genetic variations do not always directly correlate with changes in enzyme activity. Functional assessment of the enzymes involved in drug metabolism may provide more accurate information about an individual's response to statin therapy. Limited Clinical Evidence: While some associations between genetic variations and statin response have been identified, the clinical evidence supporting the use of PGx testing in guiding statin therapy decisions may be limited. More research is needed to establish clear guidelines for implementing PGx testing in clinical practice. Ethnic Diversity: Different ethnic groups may have unique genetic variations that influence drug metabolism. PGx testing results may need to be interpreted with consideration for the individual's ethnic background. Long-term Outcomes: The long-term clinical outcomes associated with PGx-guided statin therapy are not fully understood. Monitoring patient outcomes over extended periods is essential to assess the effectiveness and safety of personalized approaches. In summary, while PGx testing for SLCO1B1, ABCG2, and CYP2C9 can offer valuable insights into individual responses to statin therapy, it is crucial to consider the limitations and challenges associated with interpreting the results. Clinicians should approach PGx information as part of a comprehensive assessment that includes clinical judgment, patient-specific factors, and additional clinical evidence. [Language is clear & accessible]	Question 15: Are there any limitations or challenges associated with interpreting the results of PGx testing for SLCO1B1, ABCG2, and CYP2C9 in the context of statin therapy? ChatGPT 3.5: Pharmacogenomic (PGx) testing for SLCO1B1, ABCG2, and CYP2C9 in the context of statin therapy can provide valuable information about an individual's response to these medications. However, there are several limitations and challenges associated with interpreting the results of such testing: Genetic Variability: The genetic makeup of individuals can vary widely, and the impact of genetic variations on drug metabolism may differ among populations. Additionally, the presence of rare or novel variants may not be well-studied or understood. Complex Interactions: Drug metabolism involves complex interactions between multiple genes and environmental factors. PGx testing often focuses on specific genes, but the combined effects of multiple genetic variants and environmental factors may contribute to the overall response to statin therapy. Limited Gene Coverage: PGx tests typically focus on specific genetic variants associated with drug metabolism, but they may not cover all relevant genetic variations. There may be other genes or variants that play a role in statin response that are not included in standard testing panels. Gene-Environment Interactions: The impact of genetic variations on drug response can be influenced by environmental factors such as diet, concomitant medications, and lifestyle. PGx testing may not fully capture these complex gene-environment interactions. Functional Assessment: Genetic variations do not always directly correlate with changes in enzyme activity. Functional assessment of the enzymes involved in drug metabolism may provide more accurate information about an individual's response to statin therapy. Limited Clinical Evidence: While some associations between genetic variations and statin response have been identified, the clinical evidence supporting the use of PGx testing in guiding statin therapy decisions may be limited. More research is needed to establish clear guidelines for implementing PGx testing in clinical practice. Ethnic Diversity: Different ethnic groups may have unique genetic variations that influence drug metabolism. PGx testing results may need to be interpreted with consideration for the individual's ethnic background. Long-term Outcomes: The long-term clinical outcomes associated with PGx-guided statin therapy are not fully understood. Monitoring patient outcomes over extended periods is essential to assess the effectiveness and safety of personalized approaches. In summary, while PGx testing for SLCO1B1, ABCG2, and CYP2C9 can offer valuable insights into individual responses to statin therapy, it is crucial to consider the limitations and challenges associated with interpreting the results. Clinicians should approach PGx information as part of a comprehensive assessment that includes clinical judgment, patient-specific factors, and additional clinical evidence. [Responses minimize risk]	Question 15: Are there any limitations or challenges associated with interpreting the results of PGx testing for SLCO1B1, ABCG2, and CYP2C9 in the context of statin therapy? ChatGPT 3.5: Pharmacogenomic (PGx) testing for SLCO1B1, ABCG2, and CYP2C9 in the context of statin therapy can provide valuable information about an individual's response to these medications. However, there are several limitations and challenges associated with interpreting the results of such testing: Genetic Variability: The genetic makeup of individuals can vary widely, and the impact of genetic variations on drug metabolism may differ among populations. Additionally, the presence of rare or novel variants may not be well-studied or understood. Complex Interactions: Drug metabolism involves complex interactions between multiple genes and environmental factors. PGx testing often focuses on specific genes, but the combined effects of multiple genetic variants and environmental factors may contribute to the overall response to statin therapy. Limited Gene Coverage: PGx tests typically focus on specific genetic variants associated with drug metabolism, but they may not cover all relevant genetic variations. There may be other genes or variants that play a role in statin response that are not included in standard testing panels. Gene-Environment Interactions: The impact of genetic variations on drug response can be influenced by environmental factors such as diet, concomitant medications, and lifestyle. PGx testing may not fully capture these complex gene-environment interactions. Functional Assessment: Genetic variations do not always directly correlate with changes in enzyme activity. Functional assessment of the enzymes involved in drug metabolism may provide more accurate information about an individual's response to statin therapy. Limited Clinical Evidence: While some associations between genetic variations and statin response have been identified, the clinical evidence supporting the use of PGx testing in guiding statin therapy decisions may be limited. More research is needed to establish clear guidelines for implementing PGx testing in clinical practice. Ethnic Diversity: Different ethnic groups may have unique genetic variations that influence drug metabolism. PGx testing results may need to be interpreted with consideration for the individual's ethnic background. Long-term Outcomes: The long-term clinical outcomes associated with PGx-guided statin therapy are not fully understood. Monitoring patient outcomes over extended periods is essential to assess the effectiveness and safety of personalized approaches. In summary, while PGx testing for SLCO1B1, ABCG2, and CYP2C9 can offer valuable insights into individual responses to statin therapy, it is crucial to consider the limitations and challenges associated with interpreting the results. Clinicians should approach PGx information as part of a comprehensive assessment that includes clinical judgment, patient-specific factors, and additional clinical evidence. [Responses are well cited & referenced]	Question 15: Are there any limitations or challenges associated with interpreting the results of PGx testing for SLCO1B1, ABCG2, and CYP2C9 in the context of statin therapy? ChatGPT 3.5: Pharmacogenomic (PGx) testing for SLCO1B1, ABCG2, and CYP2C9 in the context of statin therapy can provide valuable information about an individual's response to these medications. However, there are several limitations and challenges associated with interpreting the results of such testing: Genetic Variability: The genetic makeup of individuals can vary widely, and the impact of genetic variations on drug metabolism may differ among populations. Additionally, the presence of rare or novel variants may not be well-studied or understood. Complex Interactions: Drug metabolism involves complex interactions between multiple genes and environmental factors. PGx testing often focuses on specific genes, but the combined effects of multiple genetic variants and environmental factors may contribute to the overall response to statin therapy. Limited Gene Coverage: PGx tests typically focus on specific genetic variants associated with drug metabolism, but they may not cover all relevant genetic variations. There may be other genes or variants that play a role in statin response that are not included in standard testing panels. Gene-Environment Interactions: The impact of genetic variations on drug response can be influenced by environmental factors such as diet, concomitant medications, and lifestyle. PGx testing may not fully capture these complex gene-environment interactions. Functional Assessment: Genetic variations do not always directly correlate with changes in enzyme activity. Functional assessment of the enzymes involved in drug metabolism may provide more accurate information about an individual's response to statin therapy. Limited Clinical Evidence: While some associations between genetic variations and statin response have been identified, the clinical evidence supporting the use of PGx testing in guiding statin therapy decisions may be limited. More research is needed to establish clear guidelines for implementing PGx testing in clinical practice. Ethnic Diversity: Different ethnic groups may have unique genetic variations that influence drug metabolism. PGx testing results may need to be interpreted with consideration for the individual's ethnic background. Long-term Outcomes: The long-term clinical outcomes associated with PGx-guided statin therapy are not fully understood. Monitoring patient outcomes over extended periods is essential to assess the effectiveness and safety of personalized approaches. In summary, while PGx testing for SLCO1B1, ABCG2, and CYP2C9 can offer valuable insights into individual responses to statin therapy, it is crucial to consider the limitations and challenges associated with interpreting the results. Clinicians should approach PGx information as part of a comprehensive assessment that includes clinical judgment, patient-specific factors, and additional clinical evidence. [Responses are free of hallucinations]	Additional Comments	Question 16: How do the CPIC guidelines incorporate PGx testing results for SLCO1B1, ABCG2, and CYP2C9 to provide therapeutic recommendations for statin use? ChatGPT 3.5: As of my last knowledge update in January 2022, I don't have specific details on the most recent Clinical Pharmacogenetics Implementation Consortium (CPIC) guidelines. CPIC regularly updates its guidelines to incorporate new evidence and advances in pharmacogenetics. However, I can provide you with a general understanding of how CPIC guidelines typically work for pharmacogenetic testing related to statin therapy. SLCO1B1: This gene is associated with the hepatic uptake of statins. Variants in SLCO1B1 can affect statin metabolism.CPIC guidelines may provide recommendations based on SLCO1B1 genotypes, suggesting appropriate statin dosages or alternative statins for individuals with certain genetic variations. ABCG2: ABCG2 encodes a transporter protein involved in statin excretion. Genetic variants in ABCG2 may influence the pharmacokinetics of statins.CPIC guidelines may consider ABCG2 genotypes to tailor statin therapy, recommending specific drugs or dosage adjustments based on the patient's genetic profile. CYP2C9: CYP2C9 is involved in the metabolism of certain statins, including fluvastatin and rosuvastatin.CPIC guidelines may provide recommendations on statin selection and dosage based on CYP2C9 genotypes, considering the impact of genetic variations on the metabolism of specific statins. For precise and up-to-date information on how CPIC guidelines incorporate genetic testing results for SLCO1B1, ABCG2, and CYP2C9 regarding statin use, I recommend checking the latest CPIC guidelines or consulting with a healthcare professional knowledgeable in pharmacogenetics. The guidelines may include specific recommendations for each gene, detailing the interpretation of genetic test results and providing guidance for personalized statin therapy based on an individual's genetic profile. [Responses are accurate]	Question 16: How do the CPIC guidelines incorporate PGx testing results for SLCO1B1, ABCG2, and CYP2C9 to provide therapeutic recommendations for statin use? ChatGPT 3.5: As of my last knowledge update in January 2022, I don't have specific details on the most recent Clinical Pharmacogenetics Implementation Consortium (CPIC) guidelines. CPIC regularly updates its guidelines to incorporate new evidence and advances in pharmacogenetics. However, I can provide you with a general understanding of how CPIC guidelines typically work for pharmacogenetic testing related to statin therapy. SLCO1B1: This gene is associated with the hepatic uptake of statins. Variants in SLCO1B1 can affect statin metabolism.CPIC guidelines may provide recommendations based on SLCO1B1 genotypes, suggesting appropriate statin dosages or alternative statins for individuals with certain genetic variations. ABCG2: ABCG2 encodes a transporter protein involved in statin excretion. Genetic variants in ABCG2 may influence the pharmacokinetics of statins.CPIC guidelines may consider ABCG2 genotypes to tailor statin therapy, recommending specific drugs or dosage adjustments based on the patient's genetic profile. CYP2C9: CYP2C9 is involved in the metabolism of certain statins, including fluvastatin and rosuvastatin.CPIC guidelines may provide recommendations on statin selection and dosage based on CYP2C9 genotypes, considering the impact of genetic variations on the metabolism of specific statins. For precise and up-to-date information on how CPIC guidelines incorporate genetic testing results for SLCO1B1, ABCG2, and CYP2C9 regarding statin use, I recommend checking the latest CPIC guidelines or consulting with a healthcare professional knowledgeable in pharmacogenetics. The guidelines may include specific recommendations for each gene, detailing the interpretation of genetic test results and providing guidance for personalized statin therapy based on an individual's genetic profile. [Responses are relevant]	Question 16: How do the CPIC guidelines incorporate PGx testing results for SLCO1B1, ABCG2, and CYP2C9 to provide therapeutic recommendations for statin use? ChatGPT 3.5: As of my last knowledge update in January 2022, I don't have specific details on the most recent Clinical Pharmacogenetics Implementation Consortium (CPIC) guidelines. CPIC regularly updates its guidelines to incorporate new evidence and advances in pharmacogenetics. However, I can provide you with a general understanding of how CPIC guidelines typically work for pharmacogenetic testing related to statin therapy. SLCO1B1: This gene is associated with the hepatic uptake of statins. Variants in SLCO1B1 can affect statin metabolism.CPIC guidelines may provide recommendations based on SLCO1B1 genotypes, suggesting appropriate statin dosages or alternative statins for individuals with certain genetic variations. ABCG2: ABCG2 encodes a transporter protein involved in statin excretion. Genetic variants in ABCG2 may influence the pharmacokinetics of statins.CPIC guidelines may consider ABCG2 genotypes to tailor statin therapy, recommending specific drugs or dosage adjustments based on the patient's genetic profile. CYP2C9: CYP2C9 is involved in the metabolism of certain statins, including fluvastatin and rosuvastatin.CPIC guidelines may provide recommendations on statin selection and dosage based on CYP2C9 genotypes, considering the impact of genetic variations on the metabolism of specific statins. For precise and up-to-date information on how CPIC guidelines incorporate genetic testing results for SLCO1B1, ABCG2, and CYP2C9 regarding statin use, I recommend checking the latest CPIC guidelines or consulting with a healthcare professional knowledgeable in pharmacogenetics. The guidelines may include specific recommendations for each gene, detailing the interpretation of genetic test results and providing guidance for personalized statin therapy based on an individual's genetic profile. [Language is clear & accessible]	Question 16: How do the CPIC guidelines incorporate PGx testing results for SLCO1B1, ABCG2, and CYP2C9 to provide therapeutic recommendations for statin use? ChatGPT 3.5: As of my last knowledge update in January 2022, I don't have specific details on the most recent Clinical Pharmacogenetics Implementation Consortium (CPIC) guidelines. CPIC regularly updates its guidelines to incorporate new evidence and advances in pharmacogenetics. However, I can provide you with a general understanding of how CPIC guidelines typically work for pharmacogenetic testing related to statin therapy. SLCO1B1: This gene is associated with the hepatic uptake of statins. Variants in SLCO1B1 can affect statin metabolism.CPIC guidelines may provide recommendations based on SLCO1B1 genotypes, suggesting appropriate statin dosages or alternative statins for individuals with certain genetic variations. ABCG2: ABCG2 encodes a transporter protein involved in statin excretion. Genetic variants in ABCG2 may influence the pharmacokinetics of statins.CPIC guidelines may consider ABCG2 genotypes to tailor statin therapy, recommending specific drugs or dosage adjustments based on the patient's genetic profile. CYP2C9: CYP2C9 is involved in the metabolism of certain statins, including fluvastatin and rosuvastatin.CPIC guidelines may provide recommendations on statin selection and dosage based on CYP2C9 genotypes, considering the impact of genetic variations on the metabolism of specific statins. For precise and up-to-date information on how CPIC guidelines incorporate genetic testing results for SLCO1B1, ABCG2, and CYP2C9 regarding statin use, I recommend checking the latest CPIC guidelines or consulting with a healthcare professional knowledgeable in pharmacogenetics. The guidelines may include specific recommendations for each gene, detailing the interpretation of genetic test results and providing guidance for personalized statin therapy based on an individual's genetic profile. [Responses minimize risk]	Question 16: How do the CPIC guidelines incorporate PGx testing results for SLCO1B1, ABCG2, and CYP2C9 to provide therapeutic recommendations for statin use? ChatGPT 3.5: As of my last knowledge update in January 2022, I don't have specific details on the most recent Clinical Pharmacogenetics Implementation Consortium (CPIC) guidelines. CPIC regularly updates its guidelines to incorporate new evidence and advances in pharmacogenetics. However, I can provide you with a general understanding of how CPIC guidelines typically work for pharmacogenetic testing related to statin therapy. SLCO1B1: This gene is associated with the hepatic uptake of statins. Variants in SLCO1B1 can affect statin metabolism.CPIC guidelines may provide recommendations based on SLCO1B1 genotypes, suggesting appropriate statin dosages or alternative statins for individuals with certain genetic variations. ABCG2: ABCG2 encodes a transporter protein involved in statin excretion. Genetic variants in ABCG2 may influence the pharmacokinetics of statins.CPIC guidelines may consider ABCG2 genotypes to tailor statin therapy, recommending specific drugs or dosage adjustments based on the patient's genetic profile. CYP2C9: CYP2C9 is involved in the metabolism of certain statins, including fluvastatin and rosuvastatin.CPIC guidelines may provide recommendations on statin selection and dosage based on CYP2C9 genotypes, considering the impact of genetic variations on the metabolism of specific statins. For precise and up-to-date information on how CPIC guidelines incorporate genetic testing results for SLCO1B1, ABCG2, and CYP2C9 regarding statin use, I recommend checking the latest CPIC guidelines or consulting with a healthcare professional knowledgeable in pharmacogenetics. The guidelines may include specific recommendations for each gene, detailing the interpretation of genetic test results and providing guidance for personalized statin therapy based on an individual's genetic profile. [Responses are well cited & referenced]	Question 16: How do the CPIC guidelines incorporate PGx testing results for SLCO1B1, ABCG2, and CYP2C9 to provide therapeutic recommendations for statin use? ChatGPT 3.5: As of my last knowledge update in January 2022, I don't have specific details on the most recent Clinical Pharmacogenetics Implementation Consortium (CPIC) guidelines. CPIC regularly updates its guidelines to incorporate new evidence and advances in pharmacogenetics. However, I can provide you with a general understanding of how CPIC guidelines typically work for pharmacogenetic testing related to statin therapy. SLCO1B1: This gene is associated with the hepatic uptake of statins. Variants in SLCO1B1 can affect statin metabolism.CPIC guidelines may provide recommendations based on SLCO1B1 genotypes, suggesting appropriate statin dosages or alternative statins for individuals with certain genetic variations. ABCG2: ABCG2 encodes a transporter protein involved in statin excretion. Genetic variants in ABCG2 may influence the pharmacokinetics of statins.CPIC guidelines may consider ABCG2 genotypes to tailor statin therapy, recommending specific drugs or dosage adjustments based on the patient's genetic profile. CYP2C9: CYP2C9 is involved in the metabolism of certain statins, including fluvastatin and rosuvastatin.CPIC guidelines may provide recommendations on statin selection and dosage based on CYP2C9 genotypes, considering the impact of genetic variations on the metabolism of specific statins. For precise and up-to-date information on how CPIC guidelines incorporate genetic testing results for SLCO1B1, ABCG2, and CYP2C9 regarding statin use, I recommend checking the latest CPIC guidelines or consulting with a healthcare professional knowledgeable in pharmacogenetics. The guidelines may include specific recommendations for each gene, detailing the interpretation of genetic test results and providing guidance for personalized statin therapy based on an individual's genetic profile. [Responses are free of hallucinations]	Additional Comments	Question 17: Can you describe the role of the ABCG2 gene in the absorption and disposition of statins, particularly rosuvastatin, and how variations in this gene can affect patient responses to the medication? ChatGPT 3.5: The ABCG2 gene, also known as the ATP-binding cassette sub-family G member 2, encodes a protein that is involved in the transport of various substances across cell membranes. This gene is particularly important in drug disposition and absorption as it encodes a transporter protein known as breast cancer resistance protein (BCRP). BCRP is mainly expressed in the liver, kidney, intestine, and other tissues, where it plays a crucial role in eliminating drugs and xenobiotics from the body. In the context of statins, which are a class of drugs commonly used to lower cholesterol levels, the ABCG2 gene can influence the absorption and disposition of certain statins, including rosuvastatin. Rosuvastatin is primarily metabolized in the liver and undergoes hepatic uptake via transporters, including BCRP. Variations or polymorphisms in the ABCG2 gene can lead to altered expression or function of the BCRP protein. These genetic variations may result in inter-individual differences in the pharmacokinetics and pharmacodynamics of rosuvastatin and other drugs that are substrates for BCRP. Specifically, individuals with certain ABCG2 gene variants may experience changes in the absorption, distribution, and elimination of rosuvastatin, potentially impacting the drug's efficacy and safety profile. The influence of ABCG2 gene variations on statin response is a subject of ongoing research, and several studies have investigated the potential association between ABCG2 polymorphisms and statin-related outcomes. However, the findings are not entirely consistent, and the impact of genetic variations on individual responses to rosuvastatin may depend on various factors, including the specific variant, the patient population, and other genetic and environmental factors. In summary, the ABCG2 gene, through its encoding of the BCRP transporter, can play a role in the absorption and disposition of statins, including rosuvastatin. Genetic variations in the ABCG2 gene may contribute to inter-individual variability in drug response, and understanding these genetic factors can be important for personalized medicine approaches in statin therapy. However, the field of pharmacogenetics is complex, and further research is needed to fully elucidate the impact of ABCG2 polymorphisms on statin pharmacokinetics and pharmacodynamics. [Responses are accurate]	Question 17: Can you describe the role of the ABCG2 gene in the absorption and disposition of statins, particularly rosuvastatin, and how variations in this gene can affect patient responses to the medication? ChatGPT 3.5: The ABCG2 gene, also known as the ATP-binding cassette sub-family G member 2, encodes a protein that is involved in the transport of various substances across cell membranes. This gene is particularly important in drug disposition and absorption as it encodes a transporter protein known as breast cancer resistance protein (BCRP). BCRP is mainly expressed in the liver, kidney, intestine, and other tissues, where it plays a crucial role in eliminating drugs and xenobiotics from the body. In the context of statins, which are a class of drugs commonly used to lower cholesterol levels, the ABCG2 gene can influence the absorption and disposition of certain statins, including rosuvastatin. Rosuvastatin is primarily metabolized in the liver and undergoes hepatic uptake via transporters, including BCRP. Variations or polymorphisms in the ABCG2 gene can lead to altered expression or function of the BCRP protein. These genetic variations may result in inter-individual differences in the pharmacokinetics and pharmacodynamics of rosuvastatin and other drugs that are substrates for BCRP. Specifically, individuals with certain ABCG2 gene variants may experience changes in the absorption, distribution, and elimination of rosuvastatin, potentially impacting the drug's efficacy and safety profile. The influence of ABCG2 gene variations on statin response is a subject of ongoing research, and several studies have investigated the potential association between ABCG2 polymorphisms and statin-related outcomes. However, the findings are not entirely consistent, and the impact of genetic variations on individual responses to rosuvastatin may depend on various factors, including the specific variant, the patient population, and other genetic and environmental factors. In summary, the ABCG2 gene, through its encoding of the BCRP transporter, can play a role in the absorption and disposition of statins, including rosuvastatin. Genetic variations in the ABCG2 gene may contribute to inter-individual variability in drug response, and understanding these genetic factors can be important for personalized medicine approaches in statin therapy. However, the field of pharmacogenetics is complex, and further research is needed to fully elucidate the impact of ABCG2 polymorphisms on statin pharmacokinetics and pharmacodynamics. [Responses are relevant]	Question 17: Can you describe the role of the ABCG2 gene in the absorption and disposition of statins, particularly rosuvastatin, and how variations in this gene can affect patient responses to the medication? ChatGPT 3.5: The ABCG2 gene, also known as the ATP-binding cassette sub-family G member 2, encodes a protein that is involved in the transport of various substances across cell membranes. This gene is particularly important in drug disposition and absorption as it encodes a transporter protein known as breast cancer resistance protein (BCRP). BCRP is mainly expressed in the liver, kidney, intestine, and other tissues, where it plays a crucial role in eliminating drugs and xenobiotics from the body. In the context of statins, which are a class of drugs commonly used to lower cholesterol levels, the ABCG2 gene can influence the absorption and disposition of certain statins, including rosuvastatin. Rosuvastatin is primarily metabolized in the liver and undergoes hepatic uptake via transporters, including BCRP. Variations or polymorphisms in the ABCG2 gene can lead to altered expression or function of the BCRP protein. These genetic variations may result in inter-individual differences in the pharmacokinetics and pharmacodynamics of rosuvastatin and other drugs that are substrates for BCRP. Specifically, individuals with certain ABCG2 gene variants may experience changes in the absorption, distribution, and elimination of rosuvastatin, potentially impacting the drug's efficacy and safety profile. The influence of ABCG2 gene variations on statin response is a subject of ongoing research, and several studies have investigated the potential association between ABCG2 polymorphisms and statin-related outcomes. However, the findings are not entirely consistent, and the impact of genetic variations on individual responses to rosuvastatin may depend on various factors, including the specific variant, the patient population, and other genetic and environmental factors. In summary, the ABCG2 gene, through its encoding of the BCRP transporter, can play a role in the absorption and disposition of statins, including rosuvastatin. Genetic variations in the ABCG2 gene may contribute to inter-individual variability in drug response, and understanding these genetic factors can be important for personalized medicine approaches in statin therapy. However, the field of pharmacogenetics is complex, and further research is needed to fully elucidate the impact of ABCG2 polymorphisms on statin pharmacokinetics and pharmacodynamics. [Language is clear & accessible]	Question 17: Can you describe the role of the ABCG2 gene in the absorption and disposition of statins, particularly rosuvastatin, and how variations in this gene can affect patient responses to the medication? ChatGPT 3.5: The ABCG2 gene, also known as the ATP-binding cassette sub-family G member 2, encodes a protein that is involved in the transport of various substances across cell membranes. This gene is particularly important in drug disposition and absorption as it encodes a transporter protein known as breast cancer resistance protein (BCRP). BCRP is mainly expressed in the liver, kidney, intestine, and other tissues, where it plays a crucial role in eliminating drugs and xenobiotics from the body. In the context of statins, which are a class of drugs commonly used to lower cholesterol levels, the ABCG2 gene can influence the absorption and disposition of certain statins, including rosuvastatin. Rosuvastatin is primarily metabolized in the liver and undergoes hepatic uptake via transporters, including BCRP. Variations or polymorphisms in the ABCG2 gene can lead to altered expression or function of the BCRP protein. These genetic variations may result in inter-individual differences in the pharmacokinetics and pharmacodynamics of rosuvastatin and other drugs that are substrates for BCRP. Specifically, individuals with certain ABCG2 gene variants may experience changes in the absorption, distribution, and elimination of rosuvastatin, potentially impacting the drug's efficacy and safety profile. The influence of ABCG2 gene variations on statin response is a subject of ongoing research, and several studies have investigated the potential association between ABCG2 polymorphisms and statin-related outcomes. However, the findings are not entirely consistent, and the impact of genetic variations on individual responses to rosuvastatin may depend on various factors, including the specific variant, the patient population, and other genetic and environmental factors. In summary, the ABCG2 gene, through its encoding of the BCRP transporter, can play a role in the absorption and disposition of statins, including rosuvastatin. Genetic variations in the ABCG2 gene may contribute to inter-individual variability in drug response, and understanding these genetic factors can be important for personalized medicine approaches in statin therapy. However, the field of pharmacogenetics is complex, and further research is needed to fully elucidate the impact of ABCG2 polymorphisms on statin pharmacokinetics and pharmacodynamics. [Responses minimize risk]	Question 17: Can you describe the role of the ABCG2 gene in the absorption and disposition of statins, particularly rosuvastatin, and how variations in this gene can affect patient responses to the medication? ChatGPT 3.5: The ABCG2 gene, also known as the ATP-binding cassette sub-family G member 2, encodes a protein that is involved in the transport of various substances across cell membranes. This gene is particularly important in drug disposition and absorption as it encodes a transporter protein known as breast cancer resistance protein (BCRP). BCRP is mainly expressed in the liver, kidney, intestine, and other tissues, where it plays a crucial role in eliminating drugs and xenobiotics from the body. In the context of statins, which are a class of drugs commonly used to lower cholesterol levels, the ABCG2 gene can influence the absorption and disposition of certain statins, including rosuvastatin. Rosuvastatin is primarily metabolized in the liver and undergoes hepatic uptake via transporters, including BCRP. Variations or polymorphisms in the ABCG2 gene can lead to altered expression or function of the BCRP protein. These genetic variations may result in inter-individual differences in the pharmacokinetics and pharmacodynamics of rosuvastatin and other drugs that are substrates for BCRP. Specifically, individuals with certain ABCG2 gene variants may experience changes in the absorption, distribution, and elimination of rosuvastatin, potentially impacting the drug's efficacy and safety profile. The influence of ABCG2 gene variations on statin response is a subject of ongoing research, and several studies have investigated the potential association between ABCG2 polymorphisms and statin-related outcomes. However, the findings are not entirely consistent, and the impact of genetic variations on individual responses to rosuvastatin may depend on various factors, including the specific variant, the patient population, and other genetic and environmental factors. In summary, the ABCG2 gene, through its encoding of the BCRP transporter, can play a role in the absorption and disposition of statins, including rosuvastatin. Genetic variations in the ABCG2 gene may contribute to inter-individual variability in drug response, and understanding these genetic factors can be important for personalized medicine approaches in statin therapy. However, the field of pharmacogenetics is complex, and further research is needed to fully elucidate the impact of ABCG2 polymorphisms on statin pharmacokinetics and pharmacodynamics. [Responses are well cited & referenced]	Question 17: Can you describe the role of the ABCG2 gene in the absorption and disposition of statins, particularly rosuvastatin, and how variations in this gene can affect patient responses to the medication? ChatGPT 3.5: The ABCG2 gene, also known as the ATP-binding cassette sub-family G member 2, encodes a protein that is involved in the transport of various substances across cell membranes. This gene is particularly important in drug disposition and absorption as it encodes a transporter protein known as breast cancer resistance protein (BCRP). BCRP is mainly expressed in the liver, kidney, intestine, and other tissues, where it plays a crucial role in eliminating drugs and xenobiotics from the body. In the context of statins, which are a class of drugs commonly used to lower cholesterol levels, the ABCG2 gene can influence the absorption and disposition of certain statins, including rosuvastatin. Rosuvastatin is primarily metabolized in the liver and undergoes hepatic uptake via transporters, including BCRP. Variations or polymorphisms in the ABCG2 gene can lead to altered expression or function of the BCRP protein. These genetic variations may result in inter-individual differences in the pharmacokinetics and pharmacodynamics of rosuvastatin and other drugs that are substrates for BCRP. Specifically, individuals with certain ABCG2 gene variants may experience changes in the absorption, distribution, and elimination of rosuvastatin, potentially impacting the drug's efficacy and safety profile. The influence of ABCG2 gene variations on statin response is a subject of ongoing research, and several studies have investigated the potential association between ABCG2 polymorphisms and statin-related outcomes. However, the findings are not entirely consistent, and the impact of genetic variations on individual responses to rosuvastatin may depend on various factors, including the specific variant, the patient population, and other genetic and environmental factors. In summary, the ABCG2 gene, through its encoding of the BCRP transporter, can play a role in the absorption and disposition of statins, including rosuvastatin. Genetic variations in the ABCG2 gene may contribute to inter-individual variability in drug response, and understanding these genetic factors can be important for personalized medicine approaches in statin therapy. However, the field of pharmacogenetics is complex, and further research is needed to fully elucidate the impact of ABCG2 polymorphisms on statin pharmacokinetics and pharmacodynamics. [Responses are free of hallucinations]	Additional Comments	Question 18: How do variations in the CYP2C9 gene affect the metabolism of specific statins, and what considerations should be made when prescribing statins to individuals with these variations? ChatGPT 3.5: The CYP2C9 gene encodes for the cytochrome P450 2C9 enzyme, which is responsible for the metabolism of various drugs, including statins. Statins are a class of medications commonly prescribed for lowering cholesterol levels. The metabolism of statins by CYP2C9 can be influenced by genetic variations in the CYP2C9 gene, leading to variations in drug response and potential side effects. There are several common variants in the CYP2C9 gene, with the most notable ones being *2 (rs1799853) and *3 (rs1057910). These genetic variations can result in altered enzyme activity, affecting the rate at which statins are metabolized. Here are some considerations for specific statins: Fluvastatin: Fluvastatin is not significantly metabolized by CYP2C9, so variations in this gene have limited impact on fluvastatin metabolism. Rosuvastatin: Rosuvastatin undergoes limited metabolism via CYP2C9, so the impact of genetic variations is generally minor. Simvastatin and fluvastatin: These statins are metabolized to a significant extent by CYP2C9. Individuals with reduced CYP2C9 activity due to genetic variations may experience higher systemic exposure to these statins, potentially increasing the risk of side effects, such as myopathy or rhabdomyolysis. When prescribing statins to individuals with variations in the CYP2C9 gene, healthcare providers should consider the following: Individualized dosing: Genetic testing for CYP2C9 variants may help guide the selection of an appropriate statin and individualize the dosage to optimize efficacy and minimize the risk of side effects. Monitoring for side effects: Regular monitoring of liver function and creatine kinase levels is essential, especially in individuals with reduced CYP2C9 activity, as they may be at a higher risk of statin-related side effects. Consider alternative statins: In individuals with known CYP2C9 variants associated with reduced enzyme activity, healthcare providers may choose statins less dependent on CYP2C9 metabolism, such as pravastatin or rosuvastatin. Drug interactions: Some medications can inhibit or induce CYP2C9 activity, potentially affecting statin metabolism. Healthcare providers should consider potential drug interactions when prescribing statins to individuals with CYP2C9 genetic variations. It's important to note that while genetic testing can provide valuable information, other factors such as overall health, concomitant medications, and lifestyle should also be considered when prescribing statins. Clinical decisions should always be made in consultation with a healthcare professional. [Responses are accurate]	Question 18: How do variations in the CYP2C9 gene affect the metabolism of specific statins, and what considerations should be made when prescribing statins to individuals with these variations? ChatGPT 3.5: The CYP2C9 gene encodes for the cytochrome P450 2C9 enzyme, which is responsible for the metabolism of various drugs, including statins. Statins are a class of medications commonly prescribed for lowering cholesterol levels. The metabolism of statins by CYP2C9 can be influenced by genetic variations in the CYP2C9 gene, leading to variations in drug response and potential side effects. There are several common variants in the CYP2C9 gene, with the most notable ones being *2 (rs1799853) and *3 (rs1057910). These genetic variations can result in altered enzyme activity, affecting the rate at which statins are metabolized. Here are some considerations for specific statins: Fluvastatin: Fluvastatin is not significantly metabolized by CYP2C9, so variations in this gene have limited impact on fluvastatin metabolism. Rosuvastatin: Rosuvastatin undergoes limited metabolism via CYP2C9, so the impact of genetic variations is generally minor. Simvastatin and fluvastatin: These statins are metabolized to a significant extent by CYP2C9. Individuals with reduced CYP2C9 activity due to genetic variations may experience higher systemic exposure to these statins, potentially increasing the risk of side effects, such as myopathy or rhabdomyolysis. When prescribing statins to individuals with variations in the CYP2C9 gene, healthcare providers should consider the following: Individualized dosing: Genetic testing for CYP2C9 variants may help guide the selection of an appropriate statin and individualize the dosage to optimize efficacy and minimize the risk of side effects. Monitoring for side effects: Regular monitoring of liver function and creatine kinase levels is essential, especially in individuals with reduced CYP2C9 activity, as they may be at a higher risk of statin-related side effects. Consider alternative statins: In individuals with known CYP2C9 variants associated with reduced enzyme activity, healthcare providers may choose statins less dependent on CYP2C9 metabolism, such as pravastatin or rosuvastatin. Drug interactions: Some medications can inhibit or induce CYP2C9 activity, potentially affecting statin metabolism. Healthcare providers should consider potential drug interactions when prescribing statins to individuals with CYP2C9 genetic variations. It's important to note that while genetic testing can provide valuable information, other factors such as overall health, concomitant medications, and lifestyle should also be considered when prescribing statins. Clinical decisions should always be made in consultation with a healthcare professional. [Responses are relevant]	Question 18: How do variations in the CYP2C9 gene affect the metabolism of specific statins, and what considerations should be made when prescribing statins to individuals with these variations? ChatGPT 3.5: The CYP2C9 gene encodes for the cytochrome P450 2C9 enzyme, which is responsible for the metabolism of various drugs, including statins. Statins are a class of medications commonly prescribed for lowering cholesterol levels. The metabolism of statins by CYP2C9 can be influenced by genetic variations in the CYP2C9 gene, leading to variations in drug response and potential side effects. There are several common variants in the CYP2C9 gene, with the most notable ones being *2 (rs1799853) and *3 (rs1057910). These genetic variations can result in altered enzyme activity, affecting the rate at which statins are metabolized. Here are some considerations for specific statins: Fluvastatin: Fluvastatin is not significantly metabolized by CYP2C9, so variations in this gene have limited impact on fluvastatin metabolism. Rosuvastatin: Rosuvastatin undergoes limited metabolism via CYP2C9, so the impact of genetic variations is generally minor. Simvastatin and fluvastatin: These statins are metabolized to a significant extent by CYP2C9. Individuals with reduced CYP2C9 activity due to genetic variations may experience higher systemic exposure to these statins, potentially increasing the risk of side effects, such as myopathy or rhabdomyolysis. When prescribing statins to individuals with variations in the CYP2C9 gene, healthcare providers should consider the following: Individualized dosing: Genetic testing for CYP2C9 variants may help guide the selection of an appropriate statin and individualize the dosage to optimize efficacy and minimize the risk of side effects. Monitoring for side effects: Regular monitoring of liver function and creatine kinase levels is essential, especially in individuals with reduced CYP2C9 activity, as they may be at a higher risk of statin-related side effects. Consider alternative statins: In individuals with known CYP2C9 variants associated with reduced enzyme activity, healthcare providers may choose statins less dependent on CYP2C9 metabolism, such as pravastatin or rosuvastatin. Drug interactions: Some medications can inhibit or induce CYP2C9 activity, potentially affecting statin metabolism. Healthcare providers should consider potential drug interactions when prescribing statins to individuals with CYP2C9 genetic variations. It's important to note that while genetic testing can provide valuable information, other factors such as overall health, concomitant medications, and lifestyle should also be considered when prescribing statins. Clinical decisions should always be made in consultation with a healthcare professional. [Language is clear & accessible]	Question 18: How do variations in the CYP2C9 gene affect the metabolism of specific statins, and what considerations should be made when prescribing statins to individuals with these variations? ChatGPT 3.5: The CYP2C9 gene encodes for the cytochrome P450 2C9 enzyme, which is responsible for the metabolism of various drugs, including statins. Statins are a class of medications commonly prescribed for lowering cholesterol levels. The metabolism of statins by CYP2C9 can be influenced by genetic variations in the CYP2C9 gene, leading to variations in drug response and potential side effects. There are several common variants in the CYP2C9 gene, with the most notable ones being *2 (rs1799853) and *3 (rs1057910). These genetic variations can result in altered enzyme activity, affecting the rate at which statins are metabolized. Here are some considerations for specific statins: Fluvastatin: Fluvastatin is not significantly metabolized by CYP2C9, so variations in this gene have limited impact on fluvastatin metabolism. Rosuvastatin: Rosuvastatin undergoes limited metabolism via CYP2C9, so the impact of genetic variations is generally minor. Simvastatin and fluvastatin: These statins are metabolized to a significant extent by CYP2C9. Individuals with reduced CYP2C9 activity due to genetic variations may experience higher systemic exposure to these statins, potentially increasing the risk of side effects, such as myopathy or rhabdomyolysis. When prescribing statins to individuals with variations in the CYP2C9 gene, healthcare providers should consider the following: Individualized dosing: Genetic testing for CYP2C9 variants may help guide the selection of an appropriate statin and individualize the dosage to optimize efficacy and minimize the risk of side effects. Monitoring for side effects: Regular monitoring of liver function and creatine kinase levels is essential, especially in individuals with reduced CYP2C9 activity, as they may be at a higher risk of statin-related side effects. Consider alternative statins: In individuals with known CYP2C9 variants associated with reduced enzyme activity, healthcare providers may choose statins less dependent on CYP2C9 metabolism, such as pravastatin or rosuvastatin. Drug interactions: Some medications can inhibit or induce CYP2C9 activity, potentially affecting statin metabolism. Healthcare providers should consider potential drug interactions when prescribing statins to individuals with CYP2C9 genetic variations. It's important to note that while genetic testing can provide valuable information, other factors such as overall health, concomitant medications, and lifestyle should also be considered when prescribing statins. Clinical decisions should always be made in consultation with a healthcare professional. [Responses minimize risk]	Question 18: How do variations in the CYP2C9 gene affect the metabolism of specific statins, and what considerations should be made when prescribing statins to individuals with these variations? ChatGPT 3.5: The CYP2C9 gene encodes for the cytochrome P450 2C9 enzyme, which is responsible for the metabolism of various drugs, including statins. Statins are a class of medications commonly prescribed for lowering cholesterol levels. The metabolism of statins by CYP2C9 can be influenced by genetic variations in the CYP2C9 gene, leading to variations in drug response and potential side effects. There are several common variants in the CYP2C9 gene, with the most notable ones being *2 (rs1799853) and *3 (rs1057910). These genetic variations can result in altered enzyme activity, affecting the rate at which statins are metabolized. Here are some considerations for specific statins: Fluvastatin: Fluvastatin is not significantly metabolized by CYP2C9, so variations in this gene have limited impact on fluvastatin metabolism. Rosuvastatin: Rosuvastatin undergoes limited metabolism via CYP2C9, so the impact of genetic variations is generally minor. Simvastatin and fluvastatin: These statins are metabolized to a significant extent by CYP2C9. Individuals with reduced CYP2C9 activity due to genetic variations may experience higher systemic exposure to these statins, potentially increasing the risk of side effects, such as myopathy or rhabdomyolysis. When prescribing statins to individuals with variations in the CYP2C9 gene, healthcare providers should consider the following: Individualized dosing: Genetic testing for CYP2C9 variants may help guide the selection of an appropriate statin and individualize the dosage to optimize efficacy and minimize the risk of side effects. Monitoring for side effects: Regular monitoring of liver function and creatine kinase levels is essential, especially in individuals with reduced CYP2C9 activity, as they may be at a higher risk of statin-related side effects. Consider alternative statins: In individuals with known CYP2C9 variants associated with reduced enzyme activity, healthcare providers may choose statins less dependent on CYP2C9 metabolism, such as pravastatin or rosuvastatin. Drug interactions: Some medications can inhibit or induce CYP2C9 activity, potentially affecting statin metabolism. Healthcare providers should consider potential drug interactions when prescribing statins to individuals with CYP2C9 genetic variations. It's important to note that while genetic testing can provide valuable information, other factors such as overall health, concomitant medications, and lifestyle should also be considered when prescribing statins. Clinical decisions should always be made in consultation with a healthcare professional. [Responses are well cited & referenced]	Question 18: How do variations in the CYP2C9 gene affect the metabolism of specific statins, and what considerations should be made when prescribing statins to individuals with these variations? ChatGPT 3.5: The CYP2C9 gene encodes for the cytochrome P450 2C9 enzyme, which is responsible for the metabolism of various drugs, including statins. Statins are a class of medications commonly prescribed for lowering cholesterol levels. The metabolism of statins by CYP2C9 can be influenced by genetic variations in the CYP2C9 gene, leading to variations in drug response and potential side effects. There are several common variants in the CYP2C9 gene, with the most notable ones being *2 (rs1799853) and *3 (rs1057910). These genetic variations can result in altered enzyme activity, affecting the rate at which statins are metabolized. Here are some considerations for specific statins: Fluvastatin: Fluvastatin is not significantly metabolized by CYP2C9, so variations in this gene have limited impact on fluvastatin metabolism. Rosuvastatin: Rosuvastatin undergoes limited metabolism via CYP2C9, so the impact of genetic variations is generally minor. Simvastatin and fluvastatin: These statins are metabolized to a significant extent by CYP2C9. Individuals with reduced CYP2C9 activity due to genetic variations may experience higher systemic exposure to these statins, potentially increasing the risk of side effects, such as myopathy or rhabdomyolysis. When prescribing statins to individuals with variations in the CYP2C9 gene, healthcare providers should consider the following: Individualized dosing: Genetic testing for CYP2C9 variants may help guide the selection of an appropriate statin and individualize the dosage to optimize efficacy and minimize the risk of side effects. Monitoring for side effects: Regular monitoring of liver function and creatine kinase levels is essential, especially in individuals with reduced CYP2C9 activity, as they may be at a higher risk of statin-related side effects. Consider alternative statins: In individuals with known CYP2C9 variants associated with reduced enzyme activity, healthcare providers may choose statins less dependent on CYP2C9 metabolism, such as pravastatin or rosuvastatin. Drug interactions: Some medications can inhibit or induce CYP2C9 activity, potentially affecting statin metabolism. Healthcare providers should consider potential drug interactions when prescribing statins to individuals with CYP2C9 genetic variations. It's important to note that while genetic testing can provide valuable information, other factors such as overall health, concomitant medications, and lifestyle should also be considered when prescribing statins. Clinical decisions should always be made in consultation with a healthcare professional. [Responses are free of hallucinations]	Additional Comments	Question 19: How can healthcare providers utilize the information obtained from PGx testing of the ABCG2, SLCO1B1, and CYP2C9 genes to optimize statin therapy and minimize adverse effects? ChatGPT 3.5: Pharmacogenomic (PGx) testing of the ABCG2, SLCO1B1, and CYP2C9 genes can provide valuable information for healthcare providers to optimize statin therapy and minimize adverse effects. Statins are commonly prescribed medications for managing cholesterol levels, and genetic variations can influence an individual's response to these drugs. Here's how healthcare providers can utilize information from PGx testing for these genes: ABCG2 Gene: Function: ABCG2 encodes a protein that plays a role in drug transport and elimination.Relevance to Statin Therapy: Variations in the ABCG2 gene may affect the pharmacokinetics of statins, potentially influencing drug levels in the body.Clinical Considerations: Higher levels of statins may be observed in individuals with certain ABCG2 variants. Healthcare providers may adjust the statin dosage based on the patient's genotype to optimize efficacy and minimize adverse effects. SLCO1B1 Gene: Function: SLCO1B1 is involved in the uptake of statins into liver cells.Relevance to Statin Therapy: Genetic variations in SLCO1B1 can impact the uptake of statins, affecting their effectiveness and potential for adverse effects.Clinical Considerations: Patients with specific SLCO1B1 variants may be at a higher risk of experiencing adverse effects, such as myopathy, with certain statins. Healthcare providers can use this information to choose alternative statins or adjust dosages accordingly. CYP2C9 Gene: Function: CYP2C9 is a liver enzyme responsible for metabolizing many drugs, including some statins.Relevance to Statin Therapy: Variants in CYP2C9 can lead to altered metabolism of statins, influencing their effectiveness and the risk of adverse reactions.Clinical Considerations: Patients with certain CYP2C9 variants may metabolize statins more slowly, leading to increased drug levels and a higher risk of side effects. Healthcare providers can adjust statin dosages or choose alternative medications based on the patient's CYP2C9 genotype. Incorporating PGx testing results into statin therapy decisions allows for a more personalized approach, optimizing drug efficacy and minimizing the risk of adverse effects. However, it's essential for healthcare providers to consider other factors such as overall health, lifestyle, and potential drug interactions when making treatment decisions. Additionally, collaboration with genetic counselors and specialists in pharmacogenomics can enhance the interpretation of test results and guide clinical decision-making. [Responses are accurate]	Question 19: How can healthcare providers utilize the information obtained from PGx testing of the ABCG2, SLCO1B1, and CYP2C9 genes to optimize statin therapy and minimize adverse effects? ChatGPT 3.5: Pharmacogenomic (PGx) testing of the ABCG2, SLCO1B1, and CYP2C9 genes can provide valuable information for healthcare providers to optimize statin therapy and minimize adverse effects. Statins are commonly prescribed medications for managing cholesterol levels, and genetic variations can influence an individual's response to these drugs. Here's how healthcare providers can utilize information from PGx testing for these genes: ABCG2 Gene: Function: ABCG2 encodes a protein that plays a role in drug transport and elimination.Relevance to Statin Therapy: Variations in the ABCG2 gene may affect the pharmacokinetics of statins, potentially influencing drug levels in the body.Clinical Considerations: Higher levels of statins may be observed in individuals with certain ABCG2 variants. Healthcare providers may adjust the statin dosage based on the patient's genotype to optimize efficacy and minimize adverse effects. SLCO1B1 Gene: Function: SLCO1B1 is involved in the uptake of statins into liver cells.Relevance to Statin Therapy: Genetic variations in SLCO1B1 can impact the uptake of statins, affecting their effectiveness and potential for adverse effects.Clinical Considerations: Patients with specific SLCO1B1 variants may be at a higher risk of experiencing adverse effects, such as myopathy, with certain statins. Healthcare providers can use this information to choose alternative statins or adjust dosages accordingly. CYP2C9 Gene: Function: CYP2C9 is a liver enzyme responsible for metabolizing many drugs, including some statins.Relevance to Statin Therapy: Variants in CYP2C9 can lead to altered metabolism of statins, influencing their effectiveness and the risk of adverse reactions.Clinical Considerations: Patients with certain CYP2C9 variants may metabolize statins more slowly, leading to increased drug levels and a higher risk of side effects. Healthcare providers can adjust statin dosages or choose alternative medications based on the patient's CYP2C9 genotype. Incorporating PGx testing results into statin therapy decisions allows for a more personalized approach, optimizing drug efficacy and minimizing the risk of adverse effects. However, it's essential for healthcare providers to consider other factors such as overall health, lifestyle, and potential drug interactions when making treatment decisions. Additionally, collaboration with genetic counselors and specialists in pharmacogenomics can enhance the interpretation of test results and guide clinical decision-making. [Responses are relevant]	Question 19: How can healthcare providers utilize the information obtained from PGx testing of the ABCG2, SLCO1B1, and CYP2C9 genes to optimize statin therapy and minimize adverse effects? ChatGPT 3.5: Pharmacogenomic (PGx) testing of the ABCG2, SLCO1B1, and CYP2C9 genes can provide valuable information for healthcare providers to optimize statin therapy and minimize adverse effects. Statins are commonly prescribed medications for managing cholesterol levels, and genetic variations can influence an individual's response to these drugs. Here's how healthcare providers can utilize information from PGx testing for these genes: ABCG2 Gene: Function: ABCG2 encodes a protein that plays a role in drug transport and elimination.Relevance to Statin Therapy: Variations in the ABCG2 gene may affect the pharmacokinetics of statins, potentially influencing drug levels in the body.Clinical Considerations: Higher levels of statins may be observed in individuals with certain ABCG2 variants. Healthcare providers may adjust the statin dosage based on the patient's genotype to optimize efficacy and minimize adverse effects. SLCO1B1 Gene: Function: SLCO1B1 is involved in the uptake of statins into liver cells.Relevance to Statin Therapy: Genetic variations in SLCO1B1 can impact the uptake of statins, affecting their effectiveness and potential for adverse effects.Clinical Considerations: Patients with specific SLCO1B1 variants may be at a higher risk of experiencing adverse effects, such as myopathy, with certain statins. Healthcare providers can use this information to choose alternative statins or adjust dosages accordingly. CYP2C9 Gene: Function: CYP2C9 is a liver enzyme responsible for metabolizing many drugs, including some statins.Relevance to Statin Therapy: Variants in CYP2C9 can lead to altered metabolism of statins, influencing their effectiveness and the risk of adverse reactions.Clinical Considerations: Patients with certain CYP2C9 variants may metabolize statins more slowly, leading to increased drug levels and a higher risk of side effects. Healthcare providers can adjust statin dosages or choose alternative medications based on the patient's CYP2C9 genotype. Incorporating PGx testing results into statin therapy decisions allows for a more personalized approach, optimizing drug efficacy and minimizing the risk of adverse effects. However, it's essential for healthcare providers to consider other factors such as overall health, lifestyle, and potential drug interactions when making treatment decisions. Additionally, collaboration with genetic counselors and specialists in pharmacogenomics can enhance the interpretation of test results and guide clinical decision-making. [Language is clear & accessible]	Question 19: How can healthcare providers utilize the information obtained from PGx testing of the ABCG2, SLCO1B1, and CYP2C9 genes to optimize statin therapy and minimize adverse effects? ChatGPT 3.5: Pharmacogenomic (PGx) testing of the ABCG2, SLCO1B1, and CYP2C9 genes can provide valuable information for healthcare providers to optimize statin therapy and minimize adverse effects. Statins are commonly prescribed medications for managing cholesterol levels, and genetic variations can influence an individual's response to these drugs. Here's how healthcare providers can utilize information from PGx testing for these genes: ABCG2 Gene: Function: ABCG2 encodes a protein that plays a role in drug transport and elimination.Relevance to Statin Therapy: Variations in the ABCG2 gene may affect the pharmacokinetics of statins, potentially influencing drug levels in the body.Clinical Considerations: Higher levels of statins may be observed in individuals with certain ABCG2 variants. Healthcare providers may adjust the statin dosage based on the patient's genotype to optimize efficacy and minimize adverse effects. SLCO1B1 Gene: Function: SLCO1B1 is involved in the uptake of statins into liver cells.Relevance to Statin Therapy: Genetic variations in SLCO1B1 can impact the uptake of statins, affecting their effectiveness and potential for adverse effects.Clinical Considerations: Patients with specific SLCO1B1 variants may be at a higher risk of experiencing adverse effects, such as myopathy, with certain statins. Healthcare providers can use this information to choose alternative statins or adjust dosages accordingly. CYP2C9 Gene: Function: CYP2C9 is a liver enzyme responsible for metabolizing many drugs, including some statins.Relevance to Statin Therapy: Variants in CYP2C9 can lead to altered metabolism of statins, influencing their effectiveness and the risk of adverse reactions.Clinical Considerations: Patients with certain CYP2C9 variants may metabolize statins more slowly, leading to increased drug levels and a higher risk of side effects. Healthcare providers can adjust statin dosages or choose alternative medications based on the patient's CYP2C9 genotype. Incorporating PGx testing results into statin therapy decisions allows for a more personalized approach, optimizing drug efficacy and minimizing the risk of adverse effects. However, it's essential for healthcare providers to consider other factors such as overall health, lifestyle, and potential drug interactions when making treatment decisions. Additionally, collaboration with genetic counselors and specialists in pharmacogenomics can enhance the interpretation of test results and guide clinical decision-making. [Responses minimize risk]	Question 19: How can healthcare providers utilize the information obtained from PGx testing of the ABCG2, SLCO1B1, and CYP2C9 genes to optimize statin therapy and minimize adverse effects? ChatGPT 3.5: Pharmacogenomic (PGx) testing of the ABCG2, SLCO1B1, and CYP2C9 genes can provide valuable information for healthcare providers to optimize statin therapy and minimize adverse effects. Statins are commonly prescribed medications for managing cholesterol levels, and genetic variations can influence an individual's response to these drugs. Here's how healthcare providers can utilize information from PGx testing for these genes: ABCG2 Gene: Function: ABCG2 encodes a protein that plays a role in drug transport and elimination.Relevance to Statin Therapy: Variations in the ABCG2 gene may affect the pharmacokinetics of statins, potentially influencing drug levels in the body.Clinical Considerations: Higher levels of statins may be observed in individuals with certain ABCG2 variants. Healthcare providers may adjust the statin dosage based on the patient's genotype to optimize efficacy and minimize adverse effects. SLCO1B1 Gene: Function: SLCO1B1 is involved in the uptake of statins into liver cells.Relevance to Statin Therapy: Genetic variations in SLCO1B1 can impact the uptake of statins, affecting their effectiveness and potential for adverse effects.Clinical Considerations: Patients with specific SLCO1B1 variants may be at a higher risk of experiencing adverse effects, such as myopathy, with certain statins. Healthcare providers can use this information to choose alternative statins or adjust dosages accordingly. CYP2C9 Gene: Function: CYP2C9 is a liver enzyme responsible for metabolizing many drugs, including some statins.Relevance to Statin Therapy: Variants in CYP2C9 can lead to altered metabolism of statins, influencing their effectiveness and the risk of adverse reactions.Clinical Considerations: Patients with certain CYP2C9 variants may metabolize statins more slowly, leading to increased drug levels and a higher risk of side effects. Healthcare providers can adjust statin dosages or choose alternative medications based on the patient's CYP2C9 genotype. Incorporating PGx testing results into statin therapy decisions allows for a more personalized approach, optimizing drug efficacy and minimizing the risk of adverse effects. However, it's essential for healthcare providers to consider other factors such as overall health, lifestyle, and potential drug interactions when making treatment decisions. Additionally, collaboration with genetic counselors and specialists in pharmacogenomics can enhance the interpretation of test results and guide clinical decision-making. [Responses are well cited & referenced]	Question 19: How can healthcare providers utilize the information obtained from PGx testing of the ABCG2, SLCO1B1, and CYP2C9 genes to optimize statin therapy and minimize adverse effects? ChatGPT 3.5: Pharmacogenomic (PGx) testing of the ABCG2, SLCO1B1, and CYP2C9 genes can provide valuable information for healthcare providers to optimize statin therapy and minimize adverse effects. Statins are commonly prescribed medications for managing cholesterol levels, and genetic variations can influence an individual's response to these drugs. Here's how healthcare providers can utilize information from PGx testing for these genes: ABCG2 Gene: Function: ABCG2 encodes a protein that plays a role in drug transport and elimination.Relevance to Statin Therapy: Variations in the ABCG2 gene may affect the pharmacokinetics of statins, potentially influencing drug levels in the body.Clinical Considerations: Higher levels of statins may be observed in individuals with certain ABCG2 variants. Healthcare providers may adjust the statin dosage based on the patient's genotype to optimize efficacy and minimize adverse effects. SLCO1B1 Gene: Function: SLCO1B1 is involved in the uptake of statins into liver cells.Relevance to Statin Therapy: Genetic variations in SLCO1B1 can impact the uptake of statins, affecting their effectiveness and potential for adverse effects.Clinical Considerations: Patients with specific SLCO1B1 variants may be at a higher risk of experiencing adverse effects, such as myopathy, with certain statins. Healthcare providers can use this information to choose alternative statins or adjust dosages accordingly. CYP2C9 Gene: Function: CYP2C9 is a liver enzyme responsible for metabolizing many drugs, including some statins.Relevance to Statin Therapy: Variants in CYP2C9 can lead to altered metabolism of statins, influencing their effectiveness and the risk of adverse reactions.Clinical Considerations: Patients with certain CYP2C9 variants may metabolize statins more slowly, leading to increased drug levels and a higher risk of side effects. Healthcare providers can adjust statin dosages or choose alternative medications based on the patient's CYP2C9 genotype. Incorporating PGx testing results into statin therapy decisions allows for a more personalized approach, optimizing drug efficacy and minimizing the risk of adverse effects. However, it's essential for healthcare providers to consider other factors such as overall health, lifestyle, and potential drug interactions when making treatment decisions. Additionally, collaboration with genetic counselors and specialists in pharmacogenomics can enhance the interpretation of test results and guide clinical decision-making. [Responses are free of hallucinations]	Additional Comments	Section2	Question 1: How should atorvastatin treatment be managed for a patient with the SLCO1B1 *5/*5 genotype? ChatGPT 3.5: The SLCO1B1 gene encodes a protein involved in the hepatic uptake of statins, including atorvastatin. The *5/*5 genotype of SLCO1B1 is associated with an increased risk of statin-related myopathy, a potential side effect of statin therapy. If a patient has the SLCO1B1 *5/*5 genotype, it may influence the management of atorvastatin treatment. Here are some considerations: Lower Starting Dose: Individuals with the SLCO1B1 *5/*5 genotype may have a higher risk of experiencing myopathy with standard doses of atorvastatin. Therefore, it may be prudent to start with a lower dose of atorvastatin. Regular Monitoring: Close monitoring of the patient for any signs or symptoms of myopathy, such as muscle pain, weakness, or tenderness, is important. If such symptoms occur, further evaluation and consideration of alternative treatments may be necessary. Alternative Statins or Therapies: If a patient with the SLCO1B1 *5/*5 genotype experiences intolerance or side effects with atorvastatin, alternative statins with different metabolic pathways may be considered. Pravastatin and rosuvastatin are examples of statins that are less dependent on SLCO1B1 for hepatic uptake and metabolism. Combination Therapies: In some cases, combining statins with non-statin lipid-lowering therapies or lifestyle modifications may be considered to achieve optimal cholesterol management without relying solely on high doses of atorvastatin. Individualized Approach: The management of atorvastatin treatment for a patient with the SLCO1B1 *5/*5 genotype should be individualized based on the patient's overall health, cardiovascular risk, and tolerance to the medication. Consultation with a healthcare professional, preferably a genetic counselor or a lipid specialist, is recommended for personalized guidance. It's important to note that the field of pharmacogenomics is continually evolving, and recommendations may change based on emerging research. Therefore, healthcare providers should stay informed about the latest evidence and guidelines to make informed decisions about treatment strategies for patients with specific genetic profiles. [Responses are accurate]	Question 1: How should atorvastatin treatment be managed for a patient with the SLCO1B1 *5/*5 genotype? ChatGPT 3.5: The SLCO1B1 gene encodes a protein involved in the hepatic uptake of statins, including atorvastatin. The *5/*5 genotype of SLCO1B1 is associated with an increased risk of statin-related myopathy, a potential side effect of statin therapy. If a patient has the SLCO1B1 *5/*5 genotype, it may influence the management of atorvastatin treatment. Here are some considerations: Lower Starting Dose: Individuals with the SLCO1B1 *5/*5 genotype may have a higher risk of experiencing myopathy with standard doses of atorvastatin. Therefore, it may be prudent to start with a lower dose of atorvastatin. Regular Monitoring: Close monitoring of the patient for any signs or symptoms of myopathy, such as muscle pain, weakness, or tenderness, is important. If such symptoms occur, further evaluation and consideration of alternative treatments may be necessary. Alternative Statins or Therapies: If a patient with the SLCO1B1 *5/*5 genotype experiences intolerance or side effects with atorvastatin, alternative statins with different metabolic pathways may be considered. Pravastatin and rosuvastatin are examples of statins that are less dependent on SLCO1B1 for hepatic uptake and metabolism. Combination Therapies: In some cases, combining statins with non-statin lipid-lowering therapies or lifestyle modifications may be considered to achieve optimal cholesterol management without relying solely on high doses of atorvastatin. Individualized Approach: The management of atorvastatin treatment for a patient with the SLCO1B1 *5/*5 genotype should be individualized based on the patient's overall health, cardiovascular risk, and tolerance to the medication. Consultation with a healthcare professional, preferably a genetic counselor or a lipid specialist, is recommended for personalized guidance. It's important to note that the field of pharmacogenomics is continually evolving, and recommendations may change based on emerging research. Therefore, healthcare providers should stay informed about the latest evidence and guidelines to make informed decisions about treatment strategies for patients with specific genetic profiles. [Responses are relevant]	Question 1: How should atorvastatin treatment be managed for a patient with the SLCO1B1 *5/*5 genotype? ChatGPT 3.5: The SLCO1B1 gene encodes a protein involved in the hepatic uptake of statins, including atorvastatin. The *5/*5 genotype of SLCO1B1 is associated with an increased risk of statin-related myopathy, a potential side effect of statin therapy. If a patient has the SLCO1B1 *5/*5 genotype, it may influence the management of atorvastatin treatment. Here are some considerations: Lower Starting Dose: Individuals with the SLCO1B1 *5/*5 genotype may have a higher risk of experiencing myopathy with standard doses of atorvastatin. Therefore, it may be prudent to start with a lower dose of atorvastatin. Regular Monitoring: Close monitoring of the patient for any signs or symptoms of myopathy, such as muscle pain, weakness, or tenderness, is important. If such symptoms occur, further evaluation and consideration of alternative treatments may be necessary. Alternative Statins or Therapies: If a patient with the SLCO1B1 *5/*5 genotype experiences intolerance or side effects with atorvastatin, alternative statins with different metabolic pathways may be considered. Pravastatin and rosuvastatin are examples of statins that are less dependent on SLCO1B1 for hepatic uptake and metabolism. Combination Therapies: In some cases, combining statins with non-statin lipid-lowering therapies or lifestyle modifications may be considered to achieve optimal cholesterol management without relying solely on high doses of atorvastatin. Individualized Approach: The management of atorvastatin treatment for a patient with the SLCO1B1 *5/*5 genotype should be individualized based on the patient's overall health, cardiovascular risk, and tolerance to the medication. Consultation with a healthcare professional, preferably a genetic counselor or a lipid specialist, is recommended for personalized guidance. It's important to note that the field of pharmacogenomics is continually evolving, and recommendations may change based on emerging research. Therefore, healthcare providers should stay informed about the latest evidence and guidelines to make informed decisions about treatment strategies for patients with specific genetic profiles. [Language is clear & accessible]	Question 1: How should atorvastatin treatment be managed for a patient with the SLCO1B1 *5/*5 genotype? ChatGPT 3.5: The SLCO1B1 gene encodes a protein involved in the hepatic uptake of statins, including atorvastatin. The *5/*5 genotype of SLCO1B1 is associated with an increased risk of statin-related myopathy, a potential side effect of statin therapy. If a patient has the SLCO1B1 *5/*5 genotype, it may influence the management of atorvastatin treatment. Here are some considerations: Lower Starting Dose: Individuals with the SLCO1B1 *5/*5 genotype may have a higher risk of experiencing myopathy with standard doses of atorvastatin. Therefore, it may be prudent to start with a lower dose of atorvastatin. Regular Monitoring: Close monitoring of the patient for any signs or symptoms of myopathy, such as muscle pain, weakness, or tenderness, is important. If such symptoms occur, further evaluation and consideration of alternative treatments may be necessary. Alternative Statins or Therapies: If a patient with the SLCO1B1 *5/*5 genotype experiences intolerance or side effects with atorvastatin, alternative statins with different metabolic pathways may be considered. Pravastatin and rosuvastatin are examples of statins that are less dependent on SLCO1B1 for hepatic uptake and metabolism. Combination Therapies: In some cases, combining statins with non-statin lipid-lowering therapies or lifestyle modifications may be considered to achieve optimal cholesterol management without relying solely on high doses of atorvastatin. Individualized Approach: The management of atorvastatin treatment for a patient with the SLCO1B1 *5/*5 genotype should be individualized based on the patient's overall health, cardiovascular risk, and tolerance to the medication. Consultation with a healthcare professional, preferably a genetic counselor or a lipid specialist, is recommended for personalized guidance. It's important to note that the field of pharmacogenomics is continually evolving, and recommendations may change based on emerging research. Therefore, healthcare providers should stay informed about the latest evidence and guidelines to make informed decisions about treatment strategies for patients with specific genetic profiles. [Responses minimize risk]	Question 1: How should atorvastatin treatment be managed for a patient with the SLCO1B1 *5/*5 genotype? ChatGPT 3.5: The SLCO1B1 gene encodes a protein involved in the hepatic uptake of statins, including atorvastatin. The *5/*5 genotype of SLCO1B1 is associated with an increased risk of statin-related myopathy, a potential side effect of statin therapy. If a patient has the SLCO1B1 *5/*5 genotype, it may influence the management of atorvastatin treatment. Here are some considerations: Lower Starting Dose: Individuals with the SLCO1B1 *5/*5 genotype may have a higher risk of experiencing myopathy with standard doses of atorvastatin. Therefore, it may be prudent to start with a lower dose of atorvastatin. Regular Monitoring: Close monitoring of the patient for any signs or symptoms of myopathy, such as muscle pain, weakness, or tenderness, is important. If such symptoms occur, further evaluation and consideration of alternative treatments may be necessary. Alternative Statins or Therapies: If a patient with the SLCO1B1 *5/*5 genotype experiences intolerance or side effects with atorvastatin, alternative statins with different metabolic pathways may be considered. Pravastatin and rosuvastatin are examples of statins that are less dependent on SLCO1B1 for hepatic uptake and metabolism. Combination Therapies: In some cases, combining statins with non-statin lipid-lowering therapies or lifestyle modifications may be considered to achieve optimal cholesterol management without relying solely on high doses of atorvastatin. Individualized Approach: The management of atorvastatin treatment for a patient with the SLCO1B1 *5/*5 genotype should be individualized based on the patient's overall health, cardiovascular risk, and tolerance to the medication. Consultation with a healthcare professional, preferably a genetic counselor or a lipid specialist, is recommended for personalized guidance. It's important to note that the field of pharmacogenomics is continually evolving, and recommendations may change based on emerging research. Therefore, healthcare providers should stay informed about the latest evidence and guidelines to make informed decisions about treatment strategies for patients with specific genetic profiles. [Responses are well cited & referenced]	Question 1: How should atorvastatin treatment be managed for a patient with the SLCO1B1 *5/*5 genotype? ChatGPT 3.5: The SLCO1B1 gene encodes a protein involved in the hepatic uptake of statins, including atorvastatin. The *5/*5 genotype of SLCO1B1 is associated with an increased risk of statin-related myopathy, a potential side effect of statin therapy. If a patient has the SLCO1B1 *5/*5 genotype, it may influence the management of atorvastatin treatment. Here are some considerations: Lower Starting Dose: Individuals with the SLCO1B1 *5/*5 genotype may have a higher risk of experiencing myopathy with standard doses of atorvastatin. Therefore, it may be prudent to start with a lower dose of atorvastatin. Regular Monitoring: Close monitoring of the patient for any signs or symptoms of myopathy, such as muscle pain, weakness, or tenderness, is important. If such symptoms occur, further evaluation and consideration of alternative treatments may be necessary. Alternative Statins or Therapies: If a patient with the SLCO1B1 *5/*5 genotype experiences intolerance or side effects with atorvastatin, alternative statins with different metabolic pathways may be considered. Pravastatin and rosuvastatin are examples of statins that are less dependent on SLCO1B1 for hepatic uptake and metabolism. Combination Therapies: In some cases, combining statins with non-statin lipid-lowering therapies or lifestyle modifications may be considered to achieve optimal cholesterol management without relying solely on high doses of atorvastatin. Individualized Approach: The management of atorvastatin treatment for a patient with the SLCO1B1 *5/*5 genotype should be individualized based on the patient's overall health, cardiovascular risk, and tolerance to the medication. Consultation with a healthcare professional, preferably a genetic counselor or a lipid specialist, is recommended for personalized guidance. It's important to note that the field of pharmacogenomics is continually evolving, and recommendations may change based on emerging research. Therefore, healthcare providers should stay informed about the latest evidence and guidelines to make informed decisions about treatment strategies for patients with specific genetic profiles. [Responses are free of hallucinations]	Additional Comments	Question 2: For a patient with SLCO1B1 decreased function, what are the CPIC recommendations for simvastatin use? ChatGPT 3.5: As of my last knowledge update in January 2022, the Clinical Pharmacogenetics Implementation Consortium (CPIC) provides guidelines for drug-gene interactions, including those involving SLCO1B1 and simvastatin. However, please note that recommendations may be updated, and it's essential to check the latest CPIC guidelines or consult with a healthcare professional for the most recent information. As of my last update, CPIC provides recommendations for simvastatin based on SLCO1B1 genotype, particularly for the *5 and *15 alleles. Individuals with SLCO1B1 *5/*5 or *15/*15 genotypes are predicted to have the highest risk of simvastatin-induced myopathy and may benefit from alternative statin therapy or lower simvastatin doses. It's crucial to consider that specific dosing recommendations may vary, and personalized medicine decisions should be made in consultation with a healthcare provider. Additionally, updates to guidelines may have occurred since my last knowledge update in January 2022. To obtain the most current and accurate information, I recommend checking the CPIC website or consulting with a healthcare professional familiar with the latest guidelines. [Responses are accurate]	Question 2: For a patient with SLCO1B1 decreased function, what are the CPIC recommendations for simvastatin use? ChatGPT 3.5: As of my last knowledge update in January 2022, the Clinical Pharmacogenetics Implementation Consortium (CPIC) provides guidelines for drug-gene interactions, including those involving SLCO1B1 and simvastatin. However, please note that recommendations may be updated, and it's essential to check the latest CPIC guidelines or consult with a healthcare professional for the most recent information. As of my last update, CPIC provides recommendations for simvastatin based on SLCO1B1 genotype, particularly for the *5 and *15 alleles. Individuals with SLCO1B1 *5/*5 or *15/*15 genotypes are predicted to have the highest risk of simvastatin-induced myopathy and may benefit from alternative statin therapy or lower simvastatin doses. It's crucial to consider that specific dosing recommendations may vary, and personalized medicine decisions should be made in consultation with a healthcare provider. Additionally, updates to guidelines may have occurred since my last knowledge update in January 2022. To obtain the most current and accurate information, I recommend checking the CPIC website or consulting with a healthcare professional familiar with the latest guidelines. [Responses are relevant]	Question 2: For a patient with SLCO1B1 decreased function, what are the CPIC recommendations for simvastatin use? ChatGPT 3.5: As of my last knowledge update in January 2022, the Clinical Pharmacogenetics Implementation Consortium (CPIC) provides guidelines for drug-gene interactions, including those involving SLCO1B1 and simvastatin. However, please note that recommendations may be updated, and it's essential to check the latest CPIC guidelines or consult with a healthcare professional for the most recent information. As of my last update, CPIC provides recommendations for simvastatin based on SLCO1B1 genotype, particularly for the *5 and *15 alleles. Individuals with SLCO1B1 *5/*5 or *15/*15 genotypes are predicted to have the highest risk of simvastatin-induced myopathy and may benefit from alternative statin therapy or lower simvastatin doses. It's crucial to consider that specific dosing recommendations may vary, and personalized medicine decisions should be made in consultation with a healthcare provider. Additionally, updates to guidelines may have occurred since my last knowledge update in January 2022. To obtain the most current and accurate information, I recommend checking the CPIC website or consulting with a healthcare professional familiar with the latest guidelines. [Language is clear & accessible]	Question 2: For a patient with SLCO1B1 decreased function, what are the CPIC recommendations for simvastatin use? ChatGPT 3.5: As of my last knowledge update in January 2022, the Clinical Pharmacogenetics Implementation Consortium (CPIC) provides guidelines for drug-gene interactions, including those involving SLCO1B1 and simvastatin. However, please note that recommendations may be updated, and it's essential to check the latest CPIC guidelines or consult with a healthcare professional for the most recent information. As of my last update, CPIC provides recommendations for simvastatin based on SLCO1B1 genotype, particularly for the *5 and *15 alleles. Individuals with SLCO1B1 *5/*5 or *15/*15 genotypes are predicted to have the highest risk of simvastatin-induced myopathy and may benefit from alternative statin therapy or lower simvastatin doses. It's crucial to consider that specific dosing recommendations may vary, and personalized medicine decisions should be made in consultation with a healthcare provider. Additionally, updates to guidelines may have occurred since my last knowledge update in January 2022. To obtain the most current and accurate information, I recommend checking the CPIC website or consulting with a healthcare professional familiar with the latest guidelines. [Responses minimize risk]	Question 2: For a patient with SLCO1B1 decreased function, what are the CPIC recommendations for simvastatin use? ChatGPT 3.5: As of my last knowledge update in January 2022, the Clinical Pharmacogenetics Implementation Consortium (CPIC) provides guidelines for drug-gene interactions, including those involving SLCO1B1 and simvastatin. However, please note that recommendations may be updated, and it's essential to check the latest CPIC guidelines or consult with a healthcare professional for the most recent information. As of my last update, CPIC provides recommendations for simvastatin based on SLCO1B1 genotype, particularly for the *5 and *15 alleles. Individuals with SLCO1B1 *5/*5 or *15/*15 genotypes are predicted to have the highest risk of simvastatin-induced myopathy and may benefit from alternative statin therapy or lower simvastatin doses. It's crucial to consider that specific dosing recommendations may vary, and personalized medicine decisions should be made in consultation with a healthcare provider. Additionally, updates to guidelines may have occurred since my last knowledge update in January 2022. To obtain the most current and accurate information, I recommend checking the CPIC website or consulting with a healthcare professional familiar with the latest guidelines. [Responses are well cited & referenced]	Question 2: For a patient with SLCO1B1 decreased function, what are the CPIC recommendations for simvastatin use? ChatGPT 3.5: As of my last knowledge update in January 2022, the Clinical Pharmacogenetics Implementation Consortium (CPIC) provides guidelines for drug-gene interactions, including those involving SLCO1B1 and simvastatin. However, please note that recommendations may be updated, and it's essential to check the latest CPIC guidelines or consult with a healthcare professional for the most recent information. As of my last update, CPIC provides recommendations for simvastatin based on SLCO1B1 genotype, particularly for the *5 and *15 alleles. Individuals with SLCO1B1 *5/*5 or *15/*15 genotypes are predicted to have the highest risk of simvastatin-induced myopathy and may benefit from alternative statin therapy or lower simvastatin doses. It's crucial to consider that specific dosing recommendations may vary, and personalized medicine decisions should be made in consultation with a healthcare provider. Additionally, updates to guidelines may have occurred since my last knowledge update in January 2022. To obtain the most current and accurate information, I recommend checking the CPIC website or consulting with a healthcare professional familiar with the latest guidelines. [Responses are free of hallucinations]	Additional Comments	Question 3: How should rosuvastatin treatment be adjusted for a patient with an ABCG2 poor function phenotype? ChatGPT 3.5: Rosuvastatin is a statin medication commonly used to lower cholesterol levels in the blood. The ABCG2 gene encodes a protein involved in drug transport, and variations in this gene can affect the metabolism and elimination of certain medications, including rosuvastatin. Individuals with an ABCG2 poor function phenotype may experience altered drug pharmacokinetics, potentially leading to higher drug concentrations and an increased risk of side effects. However, specific guidelines for adjusting rosuvastatin treatment based on the ABCG2 phenotype may not be well-established as of my last knowledge update in January 2022. It's important to note that individual responses to medications can vary, and decisions about dose adjustments should be made in consultation with a healthcare professional, preferably a pharmacogenetics expert or a healthcare provider familiar with the patient's genetic profile. If a patient is known to have an ABCG2 poor function phenotype, the healthcare provider may consider the following approaches: Lower Starting Dose: Initiate rosuvastatin at a lower dose than usual to minimize the risk of side effects. This allows for monitoring and gradual titration if necessary. Regular Monitoring: Perform regular monitoring of lipid levels and liver function to assess the effectiveness and safety of the medication. Adjust the dose based on these results and the patient's overall health. Individualized Approach: Consider an individualized approach, taking into account the patient's response to the medication, the severity of their condition, and the presence of any other risk factors. Alternative Medications: In some cases, an alternative statin or lipid-lowering medication with a different metabolic pathway may be considered. It's crucial for healthcare providers to be aware of the patient's genetic information, including the ABCG2 phenotype, and to integrate this information into their overall treatment plan. Pharmacogenetic testing may be considered to identify genetic variations that could impact drug metabolism. Please consult with a healthcare professional for the most up-to-date and personalized guidance based on the patient's specific clinical characteristics and genetic information. [Responses are accurate]	Question 3: How should rosuvastatin treatment be adjusted for a patient with an ABCG2 poor function phenotype? ChatGPT 3.5: Rosuvastatin is a statin medication commonly used to lower cholesterol levels in the blood. The ABCG2 gene encodes a protein involved in drug transport, and variations in this gene can affect the metabolism and elimination of certain medications, including rosuvastatin. Individuals with an ABCG2 poor function phenotype may experience altered drug pharmacokinetics, potentially leading to higher drug concentrations and an increased risk of side effects. However, specific guidelines for adjusting rosuvastatin treatment based on the ABCG2 phenotype may not be well-established as of my last knowledge update in January 2022. It's important to note that individual responses to medications can vary, and decisions about dose adjustments should be made in consultation with a healthcare professional, preferably a pharmacogenetics expert or a healthcare provider familiar with the patient's genetic profile. If a patient is known to have an ABCG2 poor function phenotype, the healthcare provider may consider the following approaches: Lower Starting Dose: Initiate rosuvastatin at a lower dose than usual to minimize the risk of side effects. This allows for monitoring and gradual titration if necessary. Regular Monitoring: Perform regular monitoring of lipid levels and liver function to assess the effectiveness and safety of the medication. Adjust the dose based on these results and the patient's overall health. Individualized Approach: Consider an individualized approach, taking into account the patient's response to the medication, the severity of their condition, and the presence of any other risk factors. Alternative Medications: In some cases, an alternative statin or lipid-lowering medication with a different metabolic pathway may be considered. It's crucial for healthcare providers to be aware of the patient's genetic information, including the ABCG2 phenotype, and to integrate this information into their overall treatment plan. Pharmacogenetic testing may be considered to identify genetic variations that could impact drug metabolism. Please consult with a healthcare professional for the most up-to-date and personalized guidance based on the patient's specific clinical characteristics and genetic information. [Responses are relevant]	Question 3: How should rosuvastatin treatment be adjusted for a patient with an ABCG2 poor function phenotype? ChatGPT 3.5: Rosuvastatin is a statin medication commonly used to lower cholesterol levels in the blood. The ABCG2 gene encodes a protein involved in drug transport, and variations in this gene can affect the metabolism and elimination of certain medications, including rosuvastatin. Individuals with an ABCG2 poor function phenotype may experience altered drug pharmacokinetics, potentially leading to higher drug concentrations and an increased risk of side effects. However, specific guidelines for adjusting rosuvastatin treatment based on the ABCG2 phenotype may not be well-established as of my last knowledge update in January 2022. It's important to note that individual responses to medications can vary, and decisions about dose adjustments should be made in consultation with a healthcare professional, preferably a pharmacogenetics expert or a healthcare provider familiar with the patient's genetic profile. If a patient is known to have an ABCG2 poor function phenotype, the healthcare provider may consider the following approaches: Lower Starting Dose: Initiate rosuvastatin at a lower dose than usual to minimize the risk of side effects. This allows for monitoring and gradual titration if necessary. Regular Monitoring: Perform regular monitoring of lipid levels and liver function to assess the effectiveness and safety of the medication. Adjust the dose based on these results and the patient's overall health. Individualized Approach: Consider an individualized approach, taking into account the patient's response to the medication, the severity of their condition, and the presence of any other risk factors. Alternative Medications: In some cases, an alternative statin or lipid-lowering medication with a different metabolic pathway may be considered. It's crucial for healthcare providers to be aware of the patient's genetic information, including the ABCG2 phenotype, and to integrate this information into their overall treatment plan. Pharmacogenetic testing may be considered to identify genetic variations that could impact drug metabolism. Please consult with a healthcare professional for the most up-to-date and personalized guidance based on the patient's specific clinical characteristics and genetic information. [Language is clear & accessible]	Question 3: How should rosuvastatin treatment be adjusted for a patient with an ABCG2 poor function phenotype? ChatGPT 3.5: Rosuvastatin is a statin medication commonly used to lower cholesterol levels in the blood. The ABCG2 gene encodes a protein involved in drug transport, and variations in this gene can affect the metabolism and elimination of certain medications, including rosuvastatin. Individuals with an ABCG2 poor function phenotype may experience altered drug pharmacokinetics, potentially leading to higher drug concentrations and an increased risk of side effects. However, specific guidelines for adjusting rosuvastatin treatment based on the ABCG2 phenotype may not be well-established as of my last knowledge update in January 2022. It's important to note that individual responses to medications can vary, and decisions about dose adjustments should be made in consultation with a healthcare professional, preferably a pharmacogenetics expert or a healthcare provider familiar with the patient's genetic profile. If a patient is known to have an ABCG2 poor function phenotype, the healthcare provider may consider the following approaches: Lower Starting Dose: Initiate rosuvastatin at a lower dose than usual to minimize the risk of side effects. This allows for monitoring and gradual titration if necessary. Regular Monitoring: Perform regular monitoring of lipid levels and liver function to assess the effectiveness and safety of the medication. Adjust the dose based on these results and the patient's overall health. Individualized Approach: Consider an individualized approach, taking into account the patient's response to the medication, the severity of their condition, and the presence of any other risk factors. Alternative Medications: In some cases, an alternative statin or lipid-lowering medication with a different metabolic pathway may be considered. It's crucial for healthcare providers to be aware of the patient's genetic information, including the ABCG2 phenotype, and to integrate this information into their overall treatment plan. Pharmacogenetic testing may be considered to identify genetic variations that could impact drug metabolism. Please consult with a healthcare professional for the most up-to-date and personalized guidance based on the patient's specific clinical characteristics and genetic information. [Responses minimize risk]	Question 3: How should rosuvastatin treatment be adjusted for a patient with an ABCG2 poor function phenotype? ChatGPT 3.5: Rosuvastatin is a statin medication commonly used to lower cholesterol levels in the blood. The ABCG2 gene encodes a protein involved in drug transport, and variations in this gene can affect the metabolism and elimination of certain medications, including rosuvastatin. Individuals with an ABCG2 poor function phenotype may experience altered drug pharmacokinetics, potentially leading to higher drug concentrations and an increased risk of side effects. However, specific guidelines for adjusting rosuvastatin treatment based on the ABCG2 phenotype may not be well-established as of my last knowledge update in January 2022. It's important to note that individual responses to medications can vary, and decisions about dose adjustments should be made in consultation with a healthcare professional, preferably a pharmacogenetics expert or a healthcare provider familiar with the patient's genetic profile. If a patient is known to have an ABCG2 poor function phenotype, the healthcare provider may consider the following approaches: Lower Starting Dose: Initiate rosuvastatin at a lower dose than usual to minimize the risk of side effects. This allows for monitoring and gradual titration if necessary. Regular Monitoring: Perform regular monitoring of lipid levels and liver function to assess the effectiveness and safety of the medication. Adjust the dose based on these results and the patient's overall health. Individualized Approach: Consider an individualized approach, taking into account the patient's response to the medication, the severity of their condition, and the presence of any other risk factors. Alternative Medications: In some cases, an alternative statin or lipid-lowering medication with a different metabolic pathway may be considered. It's crucial for healthcare providers to be aware of the patient's genetic information, including the ABCG2 phenotype, and to integrate this information into their overall treatment plan. Pharmacogenetic testing may be considered to identify genetic variations that could impact drug metabolism. Please consult with a healthcare professional for the most up-to-date and personalized guidance based on the patient's specific clinical characteristics and genetic information. [Responses are well cited & referenced]	Question 3: How should rosuvastatin treatment be adjusted for a patient with an ABCG2 poor function phenotype? ChatGPT 3.5: Rosuvastatin is a statin medication commonly used to lower cholesterol levels in the blood. The ABCG2 gene encodes a protein involved in drug transport, and variations in this gene can affect the metabolism and elimination of certain medications, including rosuvastatin. Individuals with an ABCG2 poor function phenotype may experience altered drug pharmacokinetics, potentially leading to higher drug concentrations and an increased risk of side effects. However, specific guidelines for adjusting rosuvastatin treatment based on the ABCG2 phenotype may not be well-established as of my last knowledge update in January 2022. It's important to note that individual responses to medications can vary, and decisions about dose adjustments should be made in consultation with a healthcare professional, preferably a pharmacogenetics expert or a healthcare provider familiar with the patient's genetic profile. If a patient is known to have an ABCG2 poor function phenotype, the healthcare provider may consider the following approaches: Lower Starting Dose: Initiate rosuvastatin at a lower dose than usual to minimize the risk of side effects. This allows for monitoring and gradual titration if necessary. Regular Monitoring: Perform regular monitoring of lipid levels and liver function to assess the effectiveness and safety of the medication. Adjust the dose based on these results and the patient's overall health. Individualized Approach: Consider an individualized approach, taking into account the patient's response to the medication, the severity of their condition, and the presence of any other risk factors. Alternative Medications: In some cases, an alternative statin or lipid-lowering medication with a different metabolic pathway may be considered. It's crucial for healthcare providers to be aware of the patient's genetic information, including the ABCG2 phenotype, and to integrate this information into their overall treatment plan. Pharmacogenetic testing may be considered to identify genetic variations that could impact drug metabolism. Please consult with a healthcare professional for the most up-to-date and personalized guidance based on the patient's specific clinical characteristics and genetic information. [Responses are free of hallucinations]	Additional Comments	Question 4: According to CPIC guidelines, for a patient with CYP2C9 *3/*3 diplotype, what are the recommendations for fluvastatin dosage? ChatGPT 3.5: As of my last knowledge update in January 2022, I don't have specific information on the Clinical Pharmacogenetics Implementation Consortium (CPIC) guidelines for fluvastatin dosage in patients with the CYP2C9 *3/*3 diplotype. CPIC provides guidelines based on pharmacogenetic information to help optimize drug therapy, but these guidelines can change over time. To get the most accurate and up-to-date information, I recommend checking the official CPIC website or consulting with a healthcare professional who has access to the latest guidelines and can provide personalized recommendations based on the patient's specific genetic profile and other relevant factors. Keep in mind that pharmacogenetic information is continually evolving, and guidelines may be updated as new evidence emerges. [Responses are accurate]	Question 4: According to CPIC guidelines, for a patient with CYP2C9 *3/*3 diplotype, what are the recommendations for fluvastatin dosage? ChatGPT 3.5: As of my last knowledge update in January 2022, I don't have specific information on the Clinical Pharmacogenetics Implementation Consortium (CPIC) guidelines for fluvastatin dosage in patients with the CYP2C9 *3/*3 diplotype. CPIC provides guidelines based on pharmacogenetic information to help optimize drug therapy, but these guidelines can change over time. To get the most accurate and up-to-date information, I recommend checking the official CPIC website or consulting with a healthcare professional who has access to the latest guidelines and can provide personalized recommendations based on the patient's specific genetic profile and other relevant factors. Keep in mind that pharmacogenetic information is continually evolving, and guidelines may be updated as new evidence emerges. [Responses are relevant]	Question 4: According to CPIC guidelines, for a patient with CYP2C9 *3/*3 diplotype, what are the recommendations for fluvastatin dosage? ChatGPT 3.5: As of my last knowledge update in January 2022, I don't have specific information on the Clinical Pharmacogenetics Implementation Consortium (CPIC) guidelines for fluvastatin dosage in patients with the CYP2C9 *3/*3 diplotype. CPIC provides guidelines based on pharmacogenetic information to help optimize drug therapy, but these guidelines can change over time. To get the most accurate and up-to-date information, I recommend checking the official CPIC website or consulting with a healthcare professional who has access to the latest guidelines and can provide personalized recommendations based on the patient's specific genetic profile and other relevant factors. Keep in mind that pharmacogenetic information is continually evolving, and guidelines may be updated as new evidence emerges. [Language is clear & accessible]	Question 4: According to CPIC guidelines, for a patient with CYP2C9 *3/*3 diplotype, what are the recommendations for fluvastatin dosage? ChatGPT 3.5: As of my last knowledge update in January 2022, I don't have specific information on the Clinical Pharmacogenetics Implementation Consortium (CPIC) guidelines for fluvastatin dosage in patients with the CYP2C9 *3/*3 diplotype. CPIC provides guidelines based on pharmacogenetic information to help optimize drug therapy, but these guidelines can change over time. To get the most accurate and up-to-date information, I recommend checking the official CPIC website or consulting with a healthcare professional who has access to the latest guidelines and can provide personalized recommendations based on the patient's specific genetic profile and other relevant factors. Keep in mind that pharmacogenetic information is continually evolving, and guidelines may be updated as new evidence emerges. [Responses minimize risk]	Question 4: According to CPIC guidelines, for a patient with CYP2C9 *3/*3 diplotype, what are the recommendations for fluvastatin dosage? ChatGPT 3.5: As of my last knowledge update in January 2022, I don't have specific information on the Clinical Pharmacogenetics Implementation Consortium (CPIC) guidelines for fluvastatin dosage in patients with the CYP2C9 *3/*3 diplotype. CPIC provides guidelines based on pharmacogenetic information to help optimize drug therapy, but these guidelines can change over time. To get the most accurate and up-to-date information, I recommend checking the official CPIC website or consulting with a healthcare professional who has access to the latest guidelines and can provide personalized recommendations based on the patient's specific genetic profile and other relevant factors. Keep in mind that pharmacogenetic information is continually evolving, and guidelines may be updated as new evidence emerges. [Responses are well cited & referenced]	Question 4: According to CPIC guidelines, for a patient with CYP2C9 *3/*3 diplotype, what are the recommendations for fluvastatin dosage? ChatGPT 3.5: As of my last knowledge update in January 2022, I don't have specific information on the Clinical Pharmacogenetics Implementation Consortium (CPIC) guidelines for fluvastatin dosage in patients with the CYP2C9 *3/*3 diplotype. CPIC provides guidelines based on pharmacogenetic information to help optimize drug therapy, but these guidelines can change over time. To get the most accurate and up-to-date information, I recommend checking the official CPIC website or consulting with a healthcare professional who has access to the latest guidelines and can provide personalized recommendations based on the patient's specific genetic profile and other relevant factors. Keep in mind that pharmacogenetic information is continually evolving, and guidelines may be updated as new evidence emerges. [Responses are free of hallucinations]	Additional Comments	Question 5: My patient has decreased function in SLCO1B1, should I adjust her Livalo dosage? Or should I prescribe another statin? ChatGPT 3.5: I am not a doctor, but I can provide some general information that might be helpful for you to discuss with a healthcare professional. The SLCO1B1 gene is involved in the metabolism of certain statins, including pitavastatin, which is the active ingredient in Livalo. Genetic variations in SLCO1B1 can affect the way the body processes medications. Individuals with decreased function in SLCO1B1 may have an increased risk of experiencing side effects from certain statins, such as myopathy (muscle damage). The decision to adjust the dosage of Livalo or switch to another statin should be based on a comprehensive assessment of the patient's overall health, cholesterol levels, and tolerance to the medication. It's crucial to consult with a healthcare professional, preferably a cardiologist or a specialist in lipid management, to discuss the specific genetic information, the patient's medical history, and any potential interactions with other medications. They can help determine the most appropriate course of action for your patient and tailor the treatment plan accordingly. Remember, individual responses to medications can vary, and personalized medical advice is essential in making decisions about medication adjustments. [Responses are accurate]	Question 5: My patient has decreased function in SLCO1B1, should I adjust her Livalo dosage? Or should I prescribe another statin? ChatGPT 3.5: I am not a doctor, but I can provide some general information that might be helpful for you to discuss with a healthcare professional. The SLCO1B1 gene is involved in the metabolism of certain statins, including pitavastatin, which is the active ingredient in Livalo. Genetic variations in SLCO1B1 can affect the way the body processes medications. Individuals with decreased function in SLCO1B1 may have an increased risk of experiencing side effects from certain statins, such as myopathy (muscle damage). The decision to adjust the dosage of Livalo or switch to another statin should be based on a comprehensive assessment of the patient's overall health, cholesterol levels, and tolerance to the medication. It's crucial to consult with a healthcare professional, preferably a cardiologist or a specialist in lipid management, to discuss the specific genetic information, the patient's medical history, and any potential interactions with other medications. They can help determine the most appropriate course of action for your patient and tailor the treatment plan accordingly. Remember, individual responses to medications can vary, and personalized medical advice is essential in making decisions about medication adjustments. [Responses are relevant]	Question 5: My patient has decreased function in SLCO1B1, should I adjust her Livalo dosage? Or should I prescribe another statin? ChatGPT 3.5: I am not a doctor, but I can provide some general information that might be helpful for you to discuss with a healthcare professional. The SLCO1B1 gene is involved in the metabolism of certain statins, including pitavastatin, which is the active ingredient in Livalo. Genetic variations in SLCO1B1 can affect the way the body processes medications. Individuals with decreased function in SLCO1B1 may have an increased risk of experiencing side effects from certain statins, such as myopathy (muscle damage). The decision to adjust the dosage of Livalo or switch to another statin should be based on a comprehensive assessment of the patient's overall health, cholesterol levels, and tolerance to the medication. It's crucial to consult with a healthcare professional, preferably a cardiologist or a specialist in lipid management, to discuss the specific genetic information, the patient's medical history, and any potential interactions with other medications. They can help determine the most appropriate course of action for your patient and tailor the treatment plan accordingly. Remember, individual responses to medications can vary, and personalized medical advice is essential in making decisions about medication adjustments. [Language is clear & accessible]	Question 5: My patient has decreased function in SLCO1B1, should I adjust her Livalo dosage? Or should I prescribe another statin? ChatGPT 3.5: I am not a doctor, but I can provide some general information that might be helpful for you to discuss with a healthcare professional. The SLCO1B1 gene is involved in the metabolism of certain statins, including pitavastatin, which is the active ingredient in Livalo. Genetic variations in SLCO1B1 can affect the way the body processes medications. Individuals with decreased function in SLCO1B1 may have an increased risk of experiencing side effects from certain statins, such as myopathy (muscle damage). The decision to adjust the dosage of Livalo or switch to another statin should be based on a comprehensive assessment of the patient's overall health, cholesterol levels, and tolerance to the medication. It's crucial to consult with a healthcare professional, preferably a cardiologist or a specialist in lipid management, to discuss the specific genetic information, the patient's medical history, and any potential interactions with other medications. They can help determine the most appropriate course of action for your patient and tailor the treatment plan accordingly. Remember, individual responses to medications can vary, and personalized medical advice is essential in making decisions about medication adjustments. [Responses minimize risk]	Question 5: My patient has decreased function in SLCO1B1, should I adjust her Livalo dosage? Or should I prescribe another statin? ChatGPT 3.5: I am not a doctor, but I can provide some general information that might be helpful for you to discuss with a healthcare professional. The SLCO1B1 gene is involved in the metabolism of certain statins, including pitavastatin, which is the active ingredient in Livalo. Genetic variations in SLCO1B1 can affect the way the body processes medications. Individuals with decreased function in SLCO1B1 may have an increased risk of experiencing side effects from certain statins, such as myopathy (muscle damage). The decision to adjust the dosage of Livalo or switch to another statin should be based on a comprehensive assessment of the patient's overall health, cholesterol levels, and tolerance to the medication. It's crucial to consult with a healthcare professional, preferably a cardiologist or a specialist in lipid management, to discuss the specific genetic information, the patient's medical history, and any potential interactions with other medications. They can help determine the most appropriate course of action for your patient and tailor the treatment plan accordingly. Remember, individual responses to medications can vary, and personalized medical advice is essential in making decisions about medication adjustments. [Responses are well cited & referenced]	Question 5: My patient has decreased function in SLCO1B1, should I adjust her Livalo dosage? Or should I prescribe another statin? ChatGPT 3.5: I am not a doctor, but I can provide some general information that might be helpful for you to discuss with a healthcare professional. The SLCO1B1 gene is involved in the metabolism of certain statins, including pitavastatin, which is the active ingredient in Livalo. Genetic variations in SLCO1B1 can affect the way the body processes medications. Individuals with decreased function in SLCO1B1 may have an increased risk of experiencing side effects from certain statins, such as myopathy (muscle damage). The decision to adjust the dosage of Livalo or switch to another statin should be based on a comprehensive assessment of the patient's overall health, cholesterol levels, and tolerance to the medication. It's crucial to consult with a healthcare professional, preferably a cardiologist or a specialist in lipid management, to discuss the specific genetic information, the patient's medical history, and any potential interactions with other medications. They can help determine the most appropriate course of action for your patient and tailor the treatment plan accordingly. Remember, individual responses to medications can vary, and personalized medical advice is essential in making decisions about medication adjustments. [Responses are free of hallucinations]	Additional Comments	Question 6: My patient has ABCG2 Poor Function and SLCO1B1 Decreased function. Do I need to make any changes to his current prescription? He takes Crestor. ChatGPT 3.5: I am not a doctor, but I can provide some general information that you may find helpful. However, it's important to consult with a healthcare professional for advice tailored to your patient's specific situation. ABCG2 (ATP-binding cassette sub-family G member 2) and SLCO1B1 (solute carrier organic anion transporter family member 1B1) are genes that code for proteins involved in drug transport and metabolism. Variations in these genes can affect the way the body processes certain medications. Crestor (rosuvastatin) is a statin medication commonly used to lower cholesterol levels. Both ABCG2 and SLCO1B1 are involved in the transport of statins, and variations in these genes may influence the response to Crestor. If your patient has ABCG2 poor function and SLCO1B1 decreased function, it might be important to monitor for potential side effects or interactions with Crestor. It could affect the metabolism and clearance of the drug, leading to variations in its effectiveness or an increased risk of side effects. It's crucial to discuss this information with your patient's healthcare provider. They can assess the specific genetic variations, consider the overall health of the patient, and make any necessary adjustments to the prescription or monitor for potential issues. Additionally, genetic testing results should be interpreted in the context of the patient's overall health, medical history, and other medications they may be taking. Always consult with a healthcare professional for personalized advice based on the individual patient's situation. [Responses are accurate]	Question 6: My patient has ABCG2 Poor Function and SLCO1B1 Decreased function. Do I need to make any changes to his current prescription? He takes Crestor. ChatGPT 3.5: I am not a doctor, but I can provide some general information that you may find helpful. However, it's important to consult with a healthcare professional for advice tailored to your patient's specific situation. ABCG2 (ATP-binding cassette sub-family G member 2) and SLCO1B1 (solute carrier organic anion transporter family member 1B1) are genes that code for proteins involved in drug transport and metabolism. Variations in these genes can affect the way the body processes certain medications. Crestor (rosuvastatin) is a statin medication commonly used to lower cholesterol levels. Both ABCG2 and SLCO1B1 are involved in the transport of statins, and variations in these genes may influence the response to Crestor. If your patient has ABCG2 poor function and SLCO1B1 decreased function, it might be important to monitor for potential side effects or interactions with Crestor. It could affect the metabolism and clearance of the drug, leading to variations in its effectiveness or an increased risk of side effects. It's crucial to discuss this information with your patient's healthcare provider. They can assess the specific genetic variations, consider the overall health of the patient, and make any necessary adjustments to the prescription or monitor for potential issues. Additionally, genetic testing results should be interpreted in the context of the patient's overall health, medical history, and other medications they may be taking. Always consult with a healthcare professional for personalized advice based on the individual patient's situation. [Responses are relevant]	Question 6: My patient has ABCG2 Poor Function and SLCO1B1 Decreased function. Do I need to make any changes to his current prescription? He takes Crestor. ChatGPT 3.5: I am not a doctor, but I can provide some general information that you may find helpful. However, it's important to consult with a healthcare professional for advice tailored to your patient's specific situation. ABCG2 (ATP-binding cassette sub-family G member 2) and SLCO1B1 (solute carrier organic anion transporter family member 1B1) are genes that code for proteins involved in drug transport and metabolism. Variations in these genes can affect the way the body processes certain medications. Crestor (rosuvastatin) is a statin medication commonly used to lower cholesterol levels. Both ABCG2 and SLCO1B1 are involved in the transport of statins, and variations in these genes may influence the response to Crestor. If your patient has ABCG2 poor function and SLCO1B1 decreased function, it might be important to monitor for potential side effects or interactions with Crestor. It could affect the metabolism and clearance of the drug, leading to variations in its effectiveness or an increased risk of side effects. It's crucial to discuss this information with your patient's healthcare provider. They can assess the specific genetic variations, consider the overall health of the patient, and make any necessary adjustments to the prescription or monitor for potential issues. Additionally, genetic testing results should be interpreted in the context of the patient's overall health, medical history, and other medications they may be taking. Always consult with a healthcare professional for personalized advice based on the individual patient's situation. [Language is clear & accessible]	Question 6: My patient has ABCG2 Poor Function and SLCO1B1 Decreased function. Do I need to make any changes to his current prescription? He takes Crestor. ChatGPT 3.5: I am not a doctor, but I can provide some general information that you may find helpful. However, it's important to consult with a healthcare professional for advice tailored to your patient's specific situation. ABCG2 (ATP-binding cassette sub-family G member 2) and SLCO1B1 (solute carrier organic anion transporter family member 1B1) are genes that code for proteins involved in drug transport and metabolism. Variations in these genes can affect the way the body processes certain medications. Crestor (rosuvastatin) is a statin medication commonly used to lower cholesterol levels. Both ABCG2 and SLCO1B1 are involved in the transport of statins, and variations in these genes may influence the response to Crestor. If your patient has ABCG2 poor function and SLCO1B1 decreased function, it might be important to monitor for potential side effects or interactions with Crestor. It could affect the metabolism and clearance of the drug, leading to variations in its effectiveness or an increased risk of side effects. It's crucial to discuss this information with your patient's healthcare provider. They can assess the specific genetic variations, consider the overall health of the patient, and make any necessary adjustments to the prescription or monitor for potential issues. Additionally, genetic testing results should be interpreted in the context of the patient's overall health, medical history, and other medications they may be taking. Always consult with a healthcare professional for personalized advice based on the individual patient's situation. [Responses minimize risk]	Question 6: My patient has ABCG2 Poor Function and SLCO1B1 Decreased function. Do I need to make any changes to his current prescription? He takes Crestor. ChatGPT 3.5: I am not a doctor, but I can provide some general information that you may find helpful. However, it's important to consult with a healthcare professional for advice tailored to your patient's specific situation. ABCG2 (ATP-binding cassette sub-family G member 2) and SLCO1B1 (solute carrier organic anion transporter family member 1B1) are genes that code for proteins involved in drug transport and metabolism. Variations in these genes can affect the way the body processes certain medications. Crestor (rosuvastatin) is a statin medication commonly used to lower cholesterol levels. Both ABCG2 and SLCO1B1 are involved in the transport of statins, and variations in these genes may influence the response to Crestor. If your patient has ABCG2 poor function and SLCO1B1 decreased function, it might be important to monitor for potential side effects or interactions with Crestor. It could affect the metabolism and clearance of the drug, leading to variations in its effectiveness or an increased risk of side effects. It's crucial to discuss this information with your patient's healthcare provider. They can assess the specific genetic variations, consider the overall health of the patient, and make any necessary adjustments to the prescription or monitor for potential issues. Additionally, genetic testing results should be interpreted in the context of the patient's overall health, medical history, and other medications they may be taking. Always consult with a healthcare professional for personalized advice based on the individual patient's situation. [Responses are well cited & referenced]	Question 6: My patient has ABCG2 Poor Function and SLCO1B1 Decreased function. Do I need to make any changes to his current prescription? He takes Crestor. ChatGPT 3.5: I am not a doctor, but I can provide some general information that you may find helpful. However, it's important to consult with a healthcare professional for advice tailored to your patient's specific situation. ABCG2 (ATP-binding cassette sub-family G member 2) and SLCO1B1 (solute carrier organic anion transporter family member 1B1) are genes that code for proteins involved in drug transport and metabolism. Variations in these genes can affect the way the body processes certain medications. Crestor (rosuvastatin) is a statin medication commonly used to lower cholesterol levels. Both ABCG2 and SLCO1B1 are involved in the transport of statins, and variations in these genes may influence the response to Crestor. If your patient has ABCG2 poor function and SLCO1B1 decreased function, it might be important to monitor for potential side effects or interactions with Crestor. It could affect the metabolism and clearance of the drug, leading to variations in its effectiveness or an increased risk of side effects. It's crucial to discuss this information with your patient's healthcare provider. They can assess the specific genetic variations, consider the overall health of the patient, and make any necessary adjustments to the prescription or monitor for potential issues. Additionally, genetic testing results should be interpreted in the context of the patient's overall health, medical history, and other medications they may be taking. Always consult with a healthcare professional for personalized advice based on the individual patient's situation. [Responses are free of hallucinations]	Additional Comments	Question 7: My patient is on fluvastatin currently, his pgx results indicate CYP2C9 intermediate metabolizer and SLCO1B1 normal function, what are CPIC guidelines? Provide citations. ChatGPT 3.5: As of my last knowledge update in January 2022, I don't have access to the latest updates or specific guidelines released after that date. However, I can provide some general information based on what was known up to that point. The Clinical Pharmacogenetics Implementation Consortium (CPIC) provides guidelines for the use of pharmacogenetic information in clinical decision-making. For fluvastatin, CPIC has published guidelines that include considerations for CYP2C9 and SLCO1B1 genetic variations. CYP2C9 Genotype: CPIC provides recommendations based on the patient's CYP2C9 genotype.Intermediate metabolizers may have a reduced metabolism of drugs metabolized by CYP2C9.The specific recommendations for fluvastatin may involve adjusting the dose based on the patient's genotype. SLCO1B1 Genotype: SLCO1B1 is involved in the hepatic uptake of statins, including fluvastatin.Genetic variations in SLCO1B1 may affect statin pharmacokinetics.CPIC may provide guidance on dose adjustments or alternative statins based on SLCO1B1 genotype. It's important to note that CPIC guidelines are regularly updated as new evidence emerges. To obtain the most current and accurate information, you should refer to the latest CPIC guidelines. You can find the guidelines on the official CPIC website or through relevant scientific literature. Here are a couple of key references that were applicable up to my last update: CYP2C9 and VKORC1 Genotypes and Warfarin Dosing. CPIC Guideline. Johnson JA, Caudle KE, Gong L, Whirl-Carrillo M, Stein CM, Scott SA, Lee MT, Gage BF, Kimmel SE, Perera MA, Anderson JL. Clin Pharmacol Ther. 2017 Aug;102(2):277-284. doi: 10.1002/cpt.601. Clinical Pharmacogenetics Implementation Consortium (CPIC) Guidelines for Statin-Induced Myopathy. Ramsey LB, Johnson SG, Caudle KE, Haidar CE, Voora D, Wilke RA, Maxwell WD, McLeod HL, Krauss RM, Roden DM, Feng Q, Cooper-DeHoff RM, Gong L, Klein TE, Wadelius M, Niemi M. Clin Pharmacol Ther. 2014 Jun;95(6):643-9. doi: 10.1038/clpt.2014.31. For the most current guidelines, please check the official CPIC website or consult with a pharmacogenetics expert. [Responses are accurate]	Question 7: My patient is on fluvastatin currently, his pgx results indicate CYP2C9 intermediate metabolizer and SLCO1B1 normal function, what are CPIC guidelines? Provide citations. ChatGPT 3.5: As of my last knowledge update in January 2022, I don't have access to the latest updates or specific guidelines released after that date. However, I can provide some general information based on what was known up to that point. The Clinical Pharmacogenetics Implementation Consortium (CPIC) provides guidelines for the use of pharmacogenetic information in clinical decision-making. For fluvastatin, CPIC has published guidelines that include considerations for CYP2C9 and SLCO1B1 genetic variations. CYP2C9 Genotype: CPIC provides recommendations based on the patient's CYP2C9 genotype.Intermediate metabolizers may have a reduced metabolism of drugs metabolized by CYP2C9.The specific recommendations for fluvastatin may involve adjusting the dose based on the patient's genotype. SLCO1B1 Genotype: SLCO1B1 is involved in the hepatic uptake of statins, including fluvastatin.Genetic variations in SLCO1B1 may affect statin pharmacokinetics.CPIC may provide guidance on dose adjustments or alternative statins based on SLCO1B1 genotype. It's important to note that CPIC guidelines are regularly updated as new evidence emerges. To obtain the most current and accurate information, you should refer to the latest CPIC guidelines. You can find the guidelines on the official CPIC website or through relevant scientific literature. Here are a couple of key references that were applicable up to my last update: CYP2C9 and VKORC1 Genotypes and Warfarin Dosing. CPIC Guideline. Johnson JA, Caudle KE, Gong L, Whirl-Carrillo M, Stein CM, Scott SA, Lee MT, Gage BF, Kimmel SE, Perera MA, Anderson JL. Clin Pharmacol Ther. 2017 Aug;102(2):277-284. doi: 10.1002/cpt.601. Clinical Pharmacogenetics Implementation Consortium (CPIC) Guidelines for Statin-Induced Myopathy. Ramsey LB, Johnson SG, Caudle KE, Haidar CE, Voora D, Wilke RA, Maxwell WD, McLeod HL, Krauss RM, Roden DM, Feng Q, Cooper-DeHoff RM, Gong L, Klein TE, Wadelius M, Niemi M. Clin Pharmacol Ther. 2014 Jun;95(6):643-9. doi: 10.1038/clpt.2014.31. For the most current guidelines, please check the official CPIC website or consult with a pharmacogenetics expert. [Responses are relevant]	Question 7: My patient is on fluvastatin currently, his pgx results indicate CYP2C9 intermediate metabolizer and SLCO1B1 normal function, what are CPIC guidelines? Provide citations. ChatGPT 3.5: As of my last knowledge update in January 2022, I don't have access to the latest updates or specific guidelines released after that date. However, I can provide some general information based on what was known up to that point. The Clinical Pharmacogenetics Implementation Consortium (CPIC) provides guidelines for the use of pharmacogenetic information in clinical decision-making. For fluvastatin, CPIC has published guidelines that include considerations for CYP2C9 and SLCO1B1 genetic variations. CYP2C9 Genotype: CPIC provides recommendations based on the patient's CYP2C9 genotype.Intermediate metabolizers may have a reduced metabolism of drugs metabolized by CYP2C9.The specific recommendations for fluvastatin may involve adjusting the dose based on the patient's genotype. SLCO1B1 Genotype: SLCO1B1 is involved in the hepatic uptake of statins, including fluvastatin.Genetic variations in SLCO1B1 may affect statin pharmacokinetics.CPIC may provide guidance on dose adjustments or alternative statins based on SLCO1B1 genotype. It's important to note that CPIC guidelines are regularly updated as new evidence emerges. To obtain the most current and accurate information, you should refer to the latest CPIC guidelines. You can find the guidelines on the official CPIC website or through relevant scientific literature. Here are a couple of key references that were applicable up to my last update: CYP2C9 and VKORC1 Genotypes and Warfarin Dosing. CPIC Guideline. Johnson JA, Caudle KE, Gong L, Whirl-Carrillo M, Stein CM, Scott SA, Lee MT, Gage BF, Kimmel SE, Perera MA, Anderson JL. Clin Pharmacol Ther. 2017 Aug;102(2):277-284. doi: 10.1002/cpt.601. Clinical Pharmacogenetics Implementation Consortium (CPIC) Guidelines for Statin-Induced Myopathy. Ramsey LB, Johnson SG, Caudle KE, Haidar CE, Voora D, Wilke RA, Maxwell WD, McLeod HL, Krauss RM, Roden DM, Feng Q, Cooper-DeHoff RM, Gong L, Klein TE, Wadelius M, Niemi M. Clin Pharmacol Ther. 2014 Jun;95(6):643-9. doi: 10.1038/clpt.2014.31. For the most current guidelines, please check the official CPIC website or consult with a pharmacogenetics expert. [Language is clear & accessible]	Question 7: My patient is on fluvastatin currently, his pgx results indicate CYP2C9 intermediate metabolizer and SLCO1B1 normal function, what are CPIC guidelines? Provide citations. ChatGPT 3.5: As of my last knowledge update in January 2022, I don't have access to the latest updates or specific guidelines released after that date. However, I can provide some general information based on what was known up to that point. The Clinical Pharmacogenetics Implementation Consortium (CPIC) provides guidelines for the use of pharmacogenetic information in clinical decision-making. For fluvastatin, CPIC has published guidelines that include considerations for CYP2C9 and SLCO1B1 genetic variations. CYP2C9 Genotype: CPIC provides recommendations based on the patient's CYP2C9 genotype.Intermediate metabolizers may have a reduced metabolism of drugs metabolized by CYP2C9.The specific recommendations for fluvastatin may involve adjusting the dose based on the patient's genotype. SLCO1B1 Genotype: SLCO1B1 is involved in the hepatic uptake of statins, including fluvastatin.Genetic variations in SLCO1B1 may affect statin pharmacokinetics.CPIC may provide guidance on dose adjustments or alternative statins based on SLCO1B1 genotype. It's important to note that CPIC guidelines are regularly updated as new evidence emerges. To obtain the most current and accurate information, you should refer to the latest CPIC guidelines. You can find the guidelines on the official CPIC website or through relevant scientific literature. Here are a couple of key references that were applicable up to my last update: CYP2C9 and VKORC1 Genotypes and Warfarin Dosing. CPIC Guideline. Johnson JA, Caudle KE, Gong L, Whirl-Carrillo M, Stein CM, Scott SA, Lee MT, Gage BF, Kimmel SE, Perera MA, Anderson JL. Clin Pharmacol Ther. 2017 Aug;102(2):277-284. doi: 10.1002/cpt.601. Clinical Pharmacogenetics Implementation Consortium (CPIC) Guidelines for Statin-Induced Myopathy. Ramsey LB, Johnson SG, Caudle KE, Haidar CE, Voora D, Wilke RA, Maxwell WD, McLeod HL, Krauss RM, Roden DM, Feng Q, Cooper-DeHoff RM, Gong L, Klein TE, Wadelius M, Niemi M. Clin Pharmacol Ther. 2014 Jun;95(6):643-9. doi: 10.1038/clpt.2014.31. For the most current guidelines, please check the official CPIC website or consult with a pharmacogenetics expert. [Responses minimize risk]	Question 7: My patient is on fluvastatin currently, his pgx results indicate CYP2C9 intermediate metabolizer and SLCO1B1 normal function, what are CPIC guidelines? Provide citations. ChatGPT 3.5: As of my last knowledge update in January 2022, I don't have access to the latest updates or specific guidelines released after that date. However, I can provide some general information based on what was known up to that point. The Clinical Pharmacogenetics Implementation Consortium (CPIC) provides guidelines for the use of pharmacogenetic information in clinical decision-making. For fluvastatin, CPIC has published guidelines that include considerations for CYP2C9 and SLCO1B1 genetic variations. CYP2C9 Genotype: CPIC provides recommendations based on the patient's CYP2C9 genotype.Intermediate metabolizers may have a reduced metabolism of drugs metabolized by CYP2C9.The specific recommendations for fluvastatin may involve adjusting the dose based on the patient's genotype. SLCO1B1 Genotype: SLCO1B1 is involved in the hepatic uptake of statins, including fluvastatin.Genetic variations in SLCO1B1 may affect statin pharmacokinetics.CPIC may provide guidance on dose adjustments or alternative statins based on SLCO1B1 genotype. It's important to note that CPIC guidelines are regularly updated as new evidence emerges. To obtain the most current and accurate information, you should refer to the latest CPIC guidelines. You can find the guidelines on the official CPIC website or through relevant scientific literature. Here are a couple of key references that were applicable up to my last update: CYP2C9 and VKORC1 Genotypes and Warfarin Dosing. CPIC Guideline. Johnson JA, Caudle KE, Gong L, Whirl-Carrillo M, Stein CM, Scott SA, Lee MT, Gage BF, Kimmel SE, Perera MA, Anderson JL. Clin Pharmacol Ther. 2017 Aug;102(2):277-284. doi: 10.1002/cpt.601. Clinical Pharmacogenetics Implementation Consortium (CPIC) Guidelines for Statin-Induced Myopathy. Ramsey LB, Johnson SG, Caudle KE, Haidar CE, Voora D, Wilke RA, Maxwell WD, McLeod HL, Krauss RM, Roden DM, Feng Q, Cooper-DeHoff RM, Gong L, Klein TE, Wadelius M, Niemi M. Clin Pharmacol Ther. 2014 Jun;95(6):643-9. doi: 10.1038/clpt.2014.31. For the most current guidelines, please check the official CPIC website or consult with a pharmacogenetics expert. [Responses are well cited & referenced]	Question 7: My patient is on fluvastatin currently, his pgx results indicate CYP2C9 intermediate metabolizer and SLCO1B1 normal function, what are CPIC guidelines? Provide citations. ChatGPT 3.5: As of my last knowledge update in January 2022, I don't have access to the latest updates or specific guidelines released after that date. However, I can provide some general information based on what was known up to that point. The Clinical Pharmacogenetics Implementation Consortium (CPIC) provides guidelines for the use of pharmacogenetic information in clinical decision-making. For fluvastatin, CPIC has published guidelines that include considerations for CYP2C9 and SLCO1B1 genetic variations. CYP2C9 Genotype: CPIC provides recommendations based on the patient's CYP2C9 genotype.Intermediate metabolizers may have a reduced metabolism of drugs metabolized by CYP2C9.The specific recommendations for fluvastatin may involve adjusting the dose based on the patient's genotype. SLCO1B1 Genotype: SLCO1B1 is involved in the hepatic uptake of statins, including fluvastatin.Genetic variations in SLCO1B1 may affect statin pharmacokinetics.CPIC may provide guidance on dose adjustments or alternative statins based on SLCO1B1 genotype. It's important to note that CPIC guidelines are regularly updated as new evidence emerges. To obtain the most current and accurate information, you should refer to the latest CPIC guidelines. You can find the guidelines on the official CPIC website or through relevant scientific literature. Here are a couple of key references that were applicable up to my last update: CYP2C9 and VKORC1 Genotypes and Warfarin Dosing. CPIC Guideline. Johnson JA, Caudle KE, Gong L, Whirl-Carrillo M, Stein CM, Scott SA, Lee MT, Gage BF, Kimmel SE, Perera MA, Anderson JL. Clin Pharmacol Ther. 2017 Aug;102(2):277-284. doi: 10.1002/cpt.601. Clinical Pharmacogenetics Implementation Consortium (CPIC) Guidelines for Statin-Induced Myopathy. Ramsey LB, Johnson SG, Caudle KE, Haidar CE, Voora D, Wilke RA, Maxwell WD, McLeod HL, Krauss RM, Roden DM, Feng Q, Cooper-DeHoff RM, Gong L, Klein TE, Wadelius M, Niemi M. Clin Pharmacol Ther. 2014 Jun;95(6):643-9. doi: 10.1038/clpt.2014.31. For the most current guidelines, please check the official CPIC website or consult with a pharmacogenetics expert. [Responses are free of hallucinations]	Additional Comments	Question 8: Do I need to make any dosing changes for rosuvastatin for ABCG2 poor function and SLCO1B1 normal function? ChatGPT 3.5: I am not a doctor, but I can provide some general information. It's important to consult with a healthcare professional for personalized advice based on your specific medical condition and history. Rosuvastatin is a statin medication commonly used to lower cholesterol levels. The ABCG2 and SLCO1B1 genes are involved in the transport of various substances, including some medications, in the body. Genetic variations in these genes can potentially affect how the body processes and responds to certain drugs. In the case of rosuvastatin, the SLCO1B1 gene is of particular interest because it encodes a protein involved in the liver uptake of statins. Variants in SLCO1B1 may impact the metabolism of statins, including rosuvastatin. If you have normal SLCO1B1 function, it suggests that your body may process rosuvastatin in a typical way. However, the impact of ABCG2 genetic variations on rosuvastatin is less clear, and there is limited evidence to suggest a significant effect on the drug's pharmacokinetics. Dosing adjustments based on genetic information are still an area of ongoing research, and guidelines may evolve over time. Pharmacogenetic testing may be considered in some cases to provide more personalized treatment recommendations, but it is not yet standard practice for all medications. If you are concerned about your genetic predisposition and its potential impact on rosuvastatin therapy, it is crucial to discuss this with your healthcare provider. They can assess your overall health, consider your genetic information, and make informed decisions regarding medication dosages and other aspects of your treatment plan. [Responses are accurate]	Question 8: Do I need to make any dosing changes for rosuvastatin for ABCG2 poor function and SLCO1B1 normal function? ChatGPT 3.5: I am not a doctor, but I can provide some general information. It's important to consult with a healthcare professional for personalized advice based on your specific medical condition and history. Rosuvastatin is a statin medication commonly used to lower cholesterol levels. The ABCG2 and SLCO1B1 genes are involved in the transport of various substances, including some medications, in the body. Genetic variations in these genes can potentially affect how the body processes and responds to certain drugs. In the case of rosuvastatin, the SLCO1B1 gene is of particular interest because it encodes a protein involved in the liver uptake of statins. Variants in SLCO1B1 may impact the metabolism of statins, including rosuvastatin. If you have normal SLCO1B1 function, it suggests that your body may process rosuvastatin in a typical way. However, the impact of ABCG2 genetic variations on rosuvastatin is less clear, and there is limited evidence to suggest a significant effect on the drug's pharmacokinetics. Dosing adjustments based on genetic information are still an area of ongoing research, and guidelines may evolve over time. Pharmacogenetic testing may be considered in some cases to provide more personalized treatment recommendations, but it is not yet standard practice for all medications. If you are concerned about your genetic predisposition and its potential impact on rosuvastatin therapy, it is crucial to discuss this with your healthcare provider. They can assess your overall health, consider your genetic information, and make informed decisions regarding medication dosages and other aspects of your treatment plan. [Responses are relevant]	Question 8: Do I need to make any dosing changes for rosuvastatin for ABCG2 poor function and SLCO1B1 normal function? ChatGPT 3.5: I am not a doctor, but I can provide some general information. It's important to consult with a healthcare professional for personalized advice based on your specific medical condition and history. Rosuvastatin is a statin medication commonly used to lower cholesterol levels. The ABCG2 and SLCO1B1 genes are involved in the transport of various substances, including some medications, in the body. Genetic variations in these genes can potentially affect how the body processes and responds to certain drugs. In the case of rosuvastatin, the SLCO1B1 gene is of particular interest because it encodes a protein involved in the liver uptake of statins. Variants in SLCO1B1 may impact the metabolism of statins, including rosuvastatin. If you have normal SLCO1B1 function, it suggests that your body may process rosuvastatin in a typical way. However, the impact of ABCG2 genetic variations on rosuvastatin is less clear, and there is limited evidence to suggest a significant effect on the drug's pharmacokinetics. Dosing adjustments based on genetic information are still an area of ongoing research, and guidelines may evolve over time. Pharmacogenetic testing may be considered in some cases to provide more personalized treatment recommendations, but it is not yet standard practice for all medications. If you are concerned about your genetic predisposition and its potential impact on rosuvastatin therapy, it is crucial to discuss this with your healthcare provider. They can assess your overall health, consider your genetic information, and make informed decisions regarding medication dosages and other aspects of your treatment plan. [Language is clear & accessible]	Question 8: Do I need to make any dosing changes for rosuvastatin for ABCG2 poor function and SLCO1B1 normal function? ChatGPT 3.5: I am not a doctor, but I can provide some general information. It's important to consult with a healthcare professional for personalized advice based on your specific medical condition and history. Rosuvastatin is a statin medication commonly used to lower cholesterol levels. The ABCG2 and SLCO1B1 genes are involved in the transport of various substances, including some medications, in the body. Genetic variations in these genes can potentially affect how the body processes and responds to certain drugs. In the case of rosuvastatin, the SLCO1B1 gene is of particular interest because it encodes a protein involved in the liver uptake of statins. Variants in SLCO1B1 may impact the metabolism of statins, including rosuvastatin. If you have normal SLCO1B1 function, it suggests that your body may process rosuvastatin in a typical way. However, the impact of ABCG2 genetic variations on rosuvastatin is less clear, and there is limited evidence to suggest a significant effect on the drug's pharmacokinetics. Dosing adjustments based on genetic information are still an area of ongoing research, and guidelines may evolve over time. Pharmacogenetic testing may be considered in some cases to provide more personalized treatment recommendations, but it is not yet standard practice for all medications. If you are concerned about your genetic predisposition and its potential impact on rosuvastatin therapy, it is crucial to discuss this with your healthcare provider. They can assess your overall health, consider your genetic information, and make informed decisions regarding medication dosages and other aspects of your treatment plan. [Responses minimize risk]	Question 8: Do I need to make any dosing changes for rosuvastatin for ABCG2 poor function and SLCO1B1 normal function? ChatGPT 3.5: I am not a doctor, but I can provide some general information. It's important to consult with a healthcare professional for personalized advice based on your specific medical condition and history. Rosuvastatin is a statin medication commonly used to lower cholesterol levels. The ABCG2 and SLCO1B1 genes are involved in the transport of various substances, including some medications, in the body. Genetic variations in these genes can potentially affect how the body processes and responds to certain drugs. In the case of rosuvastatin, the SLCO1B1 gene is of particular interest because it encodes a protein involved in the liver uptake of statins. Variants in SLCO1B1 may impact the metabolism of statins, including rosuvastatin. If you have normal SLCO1B1 function, it suggests that your body may process rosuvastatin in a typical way. However, the impact of ABCG2 genetic variations on rosuvastatin is less clear, and there is limited evidence to suggest a significant effect on the drug's pharmacokinetics. Dosing adjustments based on genetic information are still an area of ongoing research, and guidelines may evolve over time. Pharmacogenetic testing may be considered in some cases to provide more personalized treatment recommendations, but it is not yet standard practice for all medications. If you are concerned about your genetic predisposition and its potential impact on rosuvastatin therapy, it is crucial to discuss this with your healthcare provider. They can assess your overall health, consider your genetic information, and make informed decisions regarding medication dosages and other aspects of your treatment plan. [Responses are well cited & referenced]	Question 8: Do I need to make any dosing changes for rosuvastatin for ABCG2 poor function and SLCO1B1 normal function? ChatGPT 3.5: I am not a doctor, but I can provide some general information. It's important to consult with a healthcare professional for personalized advice based on your specific medical condition and history. Rosuvastatin is a statin medication commonly used to lower cholesterol levels. The ABCG2 and SLCO1B1 genes are involved in the transport of various substances, including some medications, in the body. Genetic variations in these genes can potentially affect how the body processes and responds to certain drugs. In the case of rosuvastatin, the SLCO1B1 gene is of particular interest because it encodes a protein involved in the liver uptake of statins. Variants in SLCO1B1 may impact the metabolism of statins, including rosuvastatin. If you have normal SLCO1B1 function, it suggests that your body may process rosuvastatin in a typical way. However, the impact of ABCG2 genetic variations on rosuvastatin is less clear, and there is limited evidence to suggest a significant effect on the drug's pharmacokinetics. Dosing adjustments based on genetic information are still an area of ongoing research, and guidelines may evolve over time. Pharmacogenetic testing may be considered in some cases to provide more personalized treatment recommendations, but it is not yet standard practice for all medications. If you are concerned about your genetic predisposition and its potential impact on rosuvastatin therapy, it is crucial to discuss this with your healthcare provider. They can assess your overall health, consider your genetic information, and make informed decisions regarding medication dosages and other aspects of your treatment plan. [Responses are free of hallucinations]	Additional Comments	Question 9: What are Lescol XL dosing guidelines for SLCO1B1 decreased function and CYP2C9 poor metabolizer? ChatGPT 3.5: Lescol XL (fluvastatin extended-release) is a medication commonly used to lower cholesterol levels in the blood. Dosing guidelines may vary depending on individual patient factors, including genetic variations that affect drug metabolism. SLCO1B1 and CYP2C9 are genes involved in the metabolism of certain medications, including statins like fluvastatin. However, specific dosing guidelines for Lescol XL in individuals with SLCO1B1 decreased function or CYP2C9 poor metabolizer status may not be readily available or well-established. Genetic factors can influence how a person metabolizes medications, but the clinical implications of these genetic variations for Lescol XL dosing may not be as well-defined as they are for some other drugs. It's important to note that the decision to adjust medication dosages based on genetic factors should be made by a healthcare professional who has access to a patient's complete medical history and genetic information. If you have concerns about your genetic makeup and its potential impact on medication dosing, it's recommended to discuss this with your healthcare provider. They can assess your individual situation, consider available research, and make appropriate recommendations for your treatment plan. Additionally, guidelines and recommendations may evolve over time as more research is conducted in the field of pharmacogenomics, which studies how genetic variations influence drug responses. Therefore, it's essential to consult with healthcare professionals for the most up-to-date and personalized guidance. [Responses are accurate]	Question 9: What are Lescol XL dosing guidelines for SLCO1B1 decreased function and CYP2C9 poor metabolizer? ChatGPT 3.5: Lescol XL (fluvastatin extended-release) is a medication commonly used to lower cholesterol levels in the blood. Dosing guidelines may vary depending on individual patient factors, including genetic variations that affect drug metabolism. SLCO1B1 and CYP2C9 are genes involved in the metabolism of certain medications, including statins like fluvastatin. However, specific dosing guidelines for Lescol XL in individuals with SLCO1B1 decreased function or CYP2C9 poor metabolizer status may not be readily available or well-established. Genetic factors can influence how a person metabolizes medications, but the clinical implications of these genetic variations for Lescol XL dosing may not be as well-defined as they are for some other drugs. It's important to note that the decision to adjust medication dosages based on genetic factors should be made by a healthcare professional who has access to a patient's complete medical history and genetic information. If you have concerns about your genetic makeup and its potential impact on medication dosing, it's recommended to discuss this with your healthcare provider. They can assess your individual situation, consider available research, and make appropriate recommendations for your treatment plan. Additionally, guidelines and recommendations may evolve over time as more research is conducted in the field of pharmacogenomics, which studies how genetic variations influence drug responses. Therefore, it's essential to consult with healthcare professionals for the most up-to-date and personalized guidance. [Responses are relevant]	Question 9: What are Lescol XL dosing guidelines for SLCO1B1 decreased function and CYP2C9 poor metabolizer? ChatGPT 3.5: Lescol XL (fluvastatin extended-release) is a medication commonly used to lower cholesterol levels in the blood. Dosing guidelines may vary depending on individual patient factors, including genetic variations that affect drug metabolism. SLCO1B1 and CYP2C9 are genes involved in the metabolism of certain medications, including statins like fluvastatin. However, specific dosing guidelines for Lescol XL in individuals with SLCO1B1 decreased function or CYP2C9 poor metabolizer status may not be readily available or well-established. Genetic factors can influence how a person metabolizes medications, but the clinical implications of these genetic variations for Lescol XL dosing may not be as well-defined as they are for some other drugs. It's important to note that the decision to adjust medication dosages based on genetic factors should be made by a healthcare professional who has access to a patient's complete medical history and genetic information. If you have concerns about your genetic makeup and its potential impact on medication dosing, it's recommended to discuss this with your healthcare provider. They can assess your individual situation, consider available research, and make appropriate recommendations for your treatment plan. Additionally, guidelines and recommendations may evolve over time as more research is conducted in the field of pharmacogenomics, which studies how genetic variations influence drug responses. Therefore, it's essential to consult with healthcare professionals for the most up-to-date and personalized guidance. [Language is clear & accessible]	Question 9: What are Lescol XL dosing guidelines for SLCO1B1 decreased function and CYP2C9 poor metabolizer? ChatGPT 3.5: Lescol XL (fluvastatin extended-release) is a medication commonly used to lower cholesterol levels in the blood. Dosing guidelines may vary depending on individual patient factors, including genetic variations that affect drug metabolism. SLCO1B1 and CYP2C9 are genes involved in the metabolism of certain medications, including statins like fluvastatin. However, specific dosing guidelines for Lescol XL in individuals with SLCO1B1 decreased function or CYP2C9 poor metabolizer status may not be readily available or well-established. Genetic factors can influence how a person metabolizes medications, but the clinical implications of these genetic variations for Lescol XL dosing may not be as well-defined as they are for some other drugs. It's important to note that the decision to adjust medication dosages based on genetic factors should be made by a healthcare professional who has access to a patient's complete medical history and genetic information. If you have concerns about your genetic makeup and its potential impact on medication dosing, it's recommended to discuss this with your healthcare provider. They can assess your individual situation, consider available research, and make appropriate recommendations for your treatment plan. Additionally, guidelines and recommendations may evolve over time as more research is conducted in the field of pharmacogenomics, which studies how genetic variations influence drug responses. Therefore, it's essential to consult with healthcare professionals for the most up-to-date and personalized guidance. [Responses minimize risk]	Question 9: What are Lescol XL dosing guidelines for SLCO1B1 decreased function and CYP2C9 poor metabolizer? ChatGPT 3.5: Lescol XL (fluvastatin extended-release) is a medication commonly used to lower cholesterol levels in the blood. Dosing guidelines may vary depending on individual patient factors, including genetic variations that affect drug metabolism. SLCO1B1 and CYP2C9 are genes involved in the metabolism of certain medications, including statins like fluvastatin. However, specific dosing guidelines for Lescol XL in individuals with SLCO1B1 decreased function or CYP2C9 poor metabolizer status may not be readily available or well-established. Genetic factors can influence how a person metabolizes medications, but the clinical implications of these genetic variations for Lescol XL dosing may not be as well-defined as they are for some other drugs. It's important to note that the decision to adjust medication dosages based on genetic factors should be made by a healthcare professional who has access to a patient's complete medical history and genetic information. If you have concerns about your genetic makeup and its potential impact on medication dosing, it's recommended to discuss this with your healthcare provider. They can assess your individual situation, consider available research, and make appropriate recommendations for your treatment plan. Additionally, guidelines and recommendations may evolve over time as more research is conducted in the field of pharmacogenomics, which studies how genetic variations influence drug responses. Therefore, it's essential to consult with healthcare professionals for the most up-to-date and personalized guidance. [Responses are well cited & referenced]	Question 9: What are Lescol XL dosing guidelines for SLCO1B1 decreased function and CYP2C9 poor metabolizer? ChatGPT 3.5: Lescol XL (fluvastatin extended-release) is a medication commonly used to lower cholesterol levels in the blood. Dosing guidelines may vary depending on individual patient factors, including genetic variations that affect drug metabolism. SLCO1B1 and CYP2C9 are genes involved in the metabolism of certain medications, including statins like fluvastatin. However, specific dosing guidelines for Lescol XL in individuals with SLCO1B1 decreased function or CYP2C9 poor metabolizer status may not be readily available or well-established. Genetic factors can influence how a person metabolizes medications, but the clinical implications of these genetic variations for Lescol XL dosing may not be as well-defined as they are for some other drugs. It's important to note that the decision to adjust medication dosages based on genetic factors should be made by a healthcare professional who has access to a patient's complete medical history and genetic information. If you have concerns about your genetic makeup and its potential impact on medication dosing, it's recommended to discuss this with your healthcare provider. They can assess your individual situation, consider available research, and make appropriate recommendations for your treatment plan. Additionally, guidelines and recommendations may evolve over time as more research is conducted in the field of pharmacogenomics, which studies how genetic variations influence drug responses. Therefore, it's essential to consult with healthcare professionals for the most up-to-date and personalized guidance. [Responses are free of hallucinations]	Additional Comments	Question 10: My patient takes atorvastatin, his recent pharmacogenetic testing results shows that he has SLCO1B1 possible decreased function. Can he continue taking atorvastatin? Do I need to adjust his dosage? If so, can you give me some recommendations? Please cite sources. ChatGPT 3.5: I am not a doctor, and individual patient cases can vary. It's crucial to consult with a healthcare professional or a pharmacist who has access to your patient's complete medical history and can consider all relevant factors. That being said, pharmacogenetic testing results, particularly for SLCO1B1, can provide valuable information about a patient's potential response to certain medications, including atorvastatin. SLCO1B1 is a gene involved in the transport of statins, including atorvastatin, into the liver. The FDA has issued a drug safety communication about the association between SLCO1B1 genetic variations and the risk of myopathy (muscle damage) with certain statins, including atorvastatin. Specifically, individuals with certain SLCO1B1 genetic variants may have an increased risk of experiencing statin-related side effects. Here are some general considerations: Adjusting Dosage: Based on the pharmacogenetic testing results, your patient may be at an increased risk of experiencing side effects with the standard dose of atorvastatin. The healthcare provider may consider adjusting the dosage or choosing an alternative statin. Alternative Statins: Some statins may be metabolized through pathways less affected by SLCO1B1 variations. Pravastatin and fluvastatin are examples of statins that are not significantly metabolized by SLCO1B1, and they may be considered as alternatives. Individualized Treatment: Individual responses to medications can vary, and decisions about dosage adjustments or alternative medications should be based on a comprehensive assessment of the patient's overall health, cardiovascular risk, and other relevant factors. It's important to note that the information provided here is general, and individual patient management should be guided by a healthcare professional. Additionally, new research or clinical guidelines may emerge after my last training cut-off in January 2022, so staying updated with the latest literature and consulting with specialists is advisable. [Responses are accurate]	Question 10: My patient takes atorvastatin, his recent pharmacogenetic testing results shows that he has SLCO1B1 possible decreased function. Can he continue taking atorvastatin? Do I need to adjust his dosage? If so, can you give me some recommendations? Please cite sources. ChatGPT 3.5: I am not a doctor, and individual patient cases can vary. It's crucial to consult with a healthcare professional or a pharmacist who has access to your patient's complete medical history and can consider all relevant factors. That being said, pharmacogenetic testing results, particularly for SLCO1B1, can provide valuable information about a patient's potential response to certain medications, including atorvastatin. SLCO1B1 is a gene involved in the transport of statins, including atorvastatin, into the liver. The FDA has issued a drug safety communication about the association between SLCO1B1 genetic variations and the risk of myopathy (muscle damage) with certain statins, including atorvastatin. Specifically, individuals with certain SLCO1B1 genetic variants may have an increased risk of experiencing statin-related side effects. Here are some general considerations: Adjusting Dosage: Based on the pharmacogenetic testing results, your patient may be at an increased risk of experiencing side effects with the standard dose of atorvastatin. The healthcare provider may consider adjusting the dosage or choosing an alternative statin. Alternative Statins: Some statins may be metabolized through pathways less affected by SLCO1B1 variations. Pravastatin and fluvastatin are examples of statins that are not significantly metabolized by SLCO1B1, and they may be considered as alternatives. Individualized Treatment: Individual responses to medications can vary, and decisions about dosage adjustments or alternative medications should be based on a comprehensive assessment of the patient's overall health, cardiovascular risk, and other relevant factors. It's important to note that the information provided here is general, and individual patient management should be guided by a healthcare professional. Additionally, new research or clinical guidelines may emerge after my last training cut-off in January 2022, so staying updated with the latest literature and consulting with specialists is advisable. [Responses are relevant]	Question 10: My patient takes atorvastatin, his recent pharmacogenetic testing results shows that he has SLCO1B1 possible decreased function. Can he continue taking atorvastatin? Do I need to adjust his dosage? If so, can you give me some recommendations? Please cite sources. ChatGPT 3.5: I am not a doctor, and individual patient cases can vary. It's crucial to consult with a healthcare professional or a pharmacist who has access to your patient's complete medical history and can consider all relevant factors. That being said, pharmacogenetic testing results, particularly for SLCO1B1, can provide valuable information about a patient's potential response to certain medications, including atorvastatin. SLCO1B1 is a gene involved in the transport of statins, including atorvastatin, into the liver. The FDA has issued a drug safety communication about the association between SLCO1B1 genetic variations and the risk of myopathy (muscle damage) with certain statins, including atorvastatin. Specifically, individuals with certain SLCO1B1 genetic variants may have an increased risk of experiencing statin-related side effects. Here are some general considerations: Adjusting Dosage: Based on the pharmacogenetic testing results, your patient may be at an increased risk of experiencing side effects with the standard dose of atorvastatin. The healthcare provider may consider adjusting the dosage or choosing an alternative statin. Alternative Statins: Some statins may be metabolized through pathways less affected by SLCO1B1 variations. Pravastatin and fluvastatin are examples of statins that are not significantly metabolized by SLCO1B1, and they may be considered as alternatives. Individualized Treatment: Individual responses to medications can vary, and decisions about dosage adjustments or alternative medications should be based on a comprehensive assessment of the patient's overall health, cardiovascular risk, and other relevant factors. It's important to note that the information provided here is general, and individual patient management should be guided by a healthcare professional. Additionally, new research or clinical guidelines may emerge after my last training cut-off in January 2022, so staying updated with the latest literature and consulting with specialists is advisable. [Language is clear & accessible]	Question 10: My patient takes atorvastatin, his recent pharmacogenetic testing results shows that he has SLCO1B1 possible decreased function. Can he continue taking atorvastatin? Do I need to adjust his dosage? If so, can you give me some recommendations? Please cite sources. ChatGPT 3.5: I am not a doctor, and individual patient cases can vary. It's crucial to consult with a healthcare professional or a pharmacist who has access to your patient's complete medical history and can consider all relevant factors. That being said, pharmacogenetic testing results, particularly for SLCO1B1, can provide valuable information about a patient's potential response to certain medications, including atorvastatin. SLCO1B1 is a gene involved in the transport of statins, including atorvastatin, into the liver. The FDA has issued a drug safety communication about the association between SLCO1B1 genetic variations and the risk of myopathy (muscle damage) with certain statins, including atorvastatin. Specifically, individuals with certain SLCO1B1 genetic variants may have an increased risk of experiencing statin-related side effects. Here are some general considerations: Adjusting Dosage: Based on the pharmacogenetic testing results, your patient may be at an increased risk of experiencing side effects with the standard dose of atorvastatin. The healthcare provider may consider adjusting the dosage or choosing an alternative statin. Alternative Statins: Some statins may be metabolized through pathways less affected by SLCO1B1 variations. Pravastatin and fluvastatin are examples of statins that are not significantly metabolized by SLCO1B1, and they may be considered as alternatives. Individualized Treatment: Individual responses to medications can vary, and decisions about dosage adjustments or alternative medications should be based on a comprehensive assessment of the patient's overall health, cardiovascular risk, and other relevant factors. It's important to note that the information provided here is general, and individual patient management should be guided by a healthcare professional. Additionally, new research or clinical guidelines may emerge after my last training cut-off in January 2022, so staying updated with the latest literature and consulting with specialists is advisable. [Responses minimize risk]	Question 10: My patient takes atorvastatin, his recent pharmacogenetic testing results shows that he has SLCO1B1 possible decreased function. Can he continue taking atorvastatin? Do I need to adjust his dosage? If so, can you give me some recommendations? Please cite sources. ChatGPT 3.5: I am not a doctor, and individual patient cases can vary. It's crucial to consult with a healthcare professional or a pharmacist who has access to your patient's complete medical history and can consider all relevant factors. That being said, pharmacogenetic testing results, particularly for SLCO1B1, can provide valuable information about a patient's potential response to certain medications, including atorvastatin. SLCO1B1 is a gene involved in the transport of statins, including atorvastatin, into the liver. The FDA has issued a drug safety communication about the association between SLCO1B1 genetic variations and the risk of myopathy (muscle damage) with certain statins, including atorvastatin. Specifically, individuals with certain SLCO1B1 genetic variants may have an increased risk of experiencing statin-related side effects. Here are some general considerations: Adjusting Dosage: Based on the pharmacogenetic testing results, your patient may be at an increased risk of experiencing side effects with the standard dose of atorvastatin. The healthcare provider may consider adjusting the dosage or choosing an alternative statin. Alternative Statins: Some statins may be metabolized through pathways less affected by SLCO1B1 variations. Pravastatin and fluvastatin are examples of statins that are not significantly metabolized by SLCO1B1, and they may be considered as alternatives. Individualized Treatment: Individual responses to medications can vary, and decisions about dosage adjustments or alternative medications should be based on a comprehensive assessment of the patient's overall health, cardiovascular risk, and other relevant factors. It's important to note that the information provided here is general, and individual patient management should be guided by a healthcare professional. Additionally, new research or clinical guidelines may emerge after my last training cut-off in January 2022, so staying updated with the latest literature and consulting with specialists is advisable. [Responses are well cited & referenced]	Question 10: My patient takes atorvastatin, his recent pharmacogenetic testing results shows that he has SLCO1B1 possible decreased function. Can he continue taking atorvastatin? Do I need to adjust his dosage? If so, can you give me some recommendations? Please cite sources. ChatGPT 3.5: I am not a doctor, and individual patient cases can vary. It's crucial to consult with a healthcare professional or a pharmacist who has access to your patient's complete medical history and can consider all relevant factors. That being said, pharmacogenetic testing results, particularly for SLCO1B1, can provide valuable information about a patient's potential response to certain medications, including atorvastatin. SLCO1B1 is a gene involved in the transport of statins, including atorvastatin, into the liver. The FDA has issued a drug safety communication about the association between SLCO1B1 genetic variations and the risk of myopathy (muscle damage) with certain statins, including atorvastatin. Specifically, individuals with certain SLCO1B1 genetic variants may have an increased risk of experiencing statin-related side effects. Here are some general considerations: Adjusting Dosage: Based on the pharmacogenetic testing results, your patient may be at an increased risk of experiencing side effects with the standard dose of atorvastatin. The healthcare provider may consider adjusting the dosage or choosing an alternative statin. Alternative Statins: Some statins may be metabolized through pathways less affected by SLCO1B1 variations. Pravastatin and fluvastatin are examples of statins that are not significantly metabolized by SLCO1B1, and they may be considered as alternatives. Individualized Treatment: Individual responses to medications can vary, and decisions about dosage adjustments or alternative medications should be based on a comprehensive assessment of the patient's overall health, cardiovascular risk, and other relevant factors. It's important to note that the information provided here is general, and individual patient management should be guided by a healthcare professional. Additionally, new research or clinical guidelines may emerge after my last training cut-off in January 2022, so staying updated with the latest literature and consulting with specialists is advisable. [Responses are free of hallucinations]	Additional Comments	Question 11: What are the consequences if my patient has SLCO1B1 decreased function and is on simvastatin? (Note: Question designed to test identification of /lay description of SAMS) ChatGPT 3.5: SLCO1B1 (solute carrier organic anion transporter 1B1) is a gene that encodes a protein involved in the transport of statins, including simvastatin, into the liver. Variants of the SLCO1B1 gene can affect the function of this transporter, leading to differences in how the body processes and responds to statin medications. Simvastatin is a commonly prescribed statin used to lower cholesterol levels. If a patient has decreased SLCO1B1 function, it can affect the clearance of simvastatin from the body, potentially leading to higher levels of the drug in the bloodstream. This increased exposure to simvastatin may be associated with a higher risk of experiencing adverse effects, including muscle-related side effects. Muscle-related side effects of statins are collectively referred to as statin-associated muscle symptoms (SAMS). SAMS can range from mild muscle pain to more severe conditions such as myopathy or rhabdomyolysis. Rhabdomyolysis is a rare but serious condition where muscle tissue breaks down and releases a protein called myoglobin into the bloodstream, which can lead to kidney damage. In summary, if a patient has SLCO1B1 decreased function and is on simvastatin, there may be an increased risk of experiencing muscle-related side effects, including myopathy or rhabdomyolysis. It is crucial to monitor patients closely for any signs of muscle pain, weakness, or other symptoms, and healthcare providers may consider adjusting the statin dose or exploring alternative medications based on the individual's genetic profile and risk factors. Regular communication between patients and healthcare providers is essential to manage and mitigate potential adverse effects associated with statin therapy. [Responses are accurate]	Question 11: What are the consequences if my patient has SLCO1B1 decreased function and is on simvastatin? (Note: Question designed to test identification of /lay description of SAMS) ChatGPT 3.5: SLCO1B1 (solute carrier organic anion transporter 1B1) is a gene that encodes a protein involved in the transport of statins, including simvastatin, into the liver. Variants of the SLCO1B1 gene can affect the function of this transporter, leading to differences in how the body processes and responds to statin medications. Simvastatin is a commonly prescribed statin used to lower cholesterol levels. If a patient has decreased SLCO1B1 function, it can affect the clearance of simvastatin from the body, potentially leading to higher levels of the drug in the bloodstream. This increased exposure to simvastatin may be associated with a higher risk of experiencing adverse effects, including muscle-related side effects. Muscle-related side effects of statins are collectively referred to as statin-associated muscle symptoms (SAMS). SAMS can range from mild muscle pain to more severe conditions such as myopathy or rhabdomyolysis. Rhabdomyolysis is a rare but serious condition where muscle tissue breaks down and releases a protein called myoglobin into the bloodstream, which can lead to kidney damage. In summary, if a patient has SLCO1B1 decreased function and is on simvastatin, there may be an increased risk of experiencing muscle-related side effects, including myopathy or rhabdomyolysis. It is crucial to monitor patients closely for any signs of muscle pain, weakness, or other symptoms, and healthcare providers may consider adjusting the statin dose or exploring alternative medications based on the individual's genetic profile and risk factors. Regular communication between patients and healthcare providers is essential to manage and mitigate potential adverse effects associated with statin therapy. [Responses are relevant]	Question 11: What are the consequences if my patient has SLCO1B1 decreased function and is on simvastatin? (Note: Question designed to test identification of /lay description of SAMS) ChatGPT 3.5: SLCO1B1 (solute carrier organic anion transporter 1B1) is a gene that encodes a protein involved in the transport of statins, including simvastatin, into the liver. Variants of the SLCO1B1 gene can affect the function of this transporter, leading to differences in how the body processes and responds to statin medications. Simvastatin is a commonly prescribed statin used to lower cholesterol levels. If a patient has decreased SLCO1B1 function, it can affect the clearance of simvastatin from the body, potentially leading to higher levels of the drug in the bloodstream. This increased exposure to simvastatin may be associated with a higher risk of experiencing adverse effects, including muscle-related side effects. Muscle-related side effects of statins are collectively referred to as statin-associated muscle symptoms (SAMS). SAMS can range from mild muscle pain to more severe conditions such as myopathy or rhabdomyolysis. Rhabdomyolysis is a rare but serious condition where muscle tissue breaks down and releases a protein called myoglobin into the bloodstream, which can lead to kidney damage. In summary, if a patient has SLCO1B1 decreased function and is on simvastatin, there may be an increased risk of experiencing muscle-related side effects, including myopathy or rhabdomyolysis. It is crucial to monitor patients closely for any signs of muscle pain, weakness, or other symptoms, and healthcare providers may consider adjusting the statin dose or exploring alternative medications based on the individual's genetic profile and risk factors. Regular communication between patients and healthcare providers is essential to manage and mitigate potential adverse effects associated with statin therapy. [Language is clear & accessible]	Question 11: What are the consequences if my patient has SLCO1B1 decreased function and is on simvastatin? (Note: Question designed to test identification of /lay description of SAMS) ChatGPT 3.5: SLCO1B1 (solute carrier organic anion transporter 1B1) is a gene that encodes a protein involved in the transport of statins, including simvastatin, into the liver. Variants of the SLCO1B1 gene can affect the function of this transporter, leading to differences in how the body processes and responds to statin medications. Simvastatin is a commonly prescribed statin used to lower cholesterol levels. If a patient has decreased SLCO1B1 function, it can affect the clearance of simvastatin from the body, potentially leading to higher levels of the drug in the bloodstream. This increased exposure to simvastatin may be associated with a higher risk of experiencing adverse effects, including muscle-related side effects. Muscle-related side effects of statins are collectively referred to as statin-associated muscle symptoms (SAMS). SAMS can range from mild muscle pain to more severe conditions such as myopathy or rhabdomyolysis. Rhabdomyolysis is a rare but serious condition where muscle tissue breaks down and releases a protein called myoglobin into the bloodstream, which can lead to kidney damage. In summary, if a patient has SLCO1B1 decreased function and is on simvastatin, there may be an increased risk of experiencing muscle-related side effects, including myopathy or rhabdomyolysis. It is crucial to monitor patients closely for any signs of muscle pain, weakness, or other symptoms, and healthcare providers may consider adjusting the statin dose or exploring alternative medications based on the individual's genetic profile and risk factors. Regular communication between patients and healthcare providers is essential to manage and mitigate potential adverse effects associated with statin therapy. [Responses minimize risk]	Question 11: What are the consequences if my patient has SLCO1B1 decreased function and is on simvastatin? (Note: Question designed to test identification of /lay description of SAMS) ChatGPT 3.5: SLCO1B1 (solute carrier organic anion transporter 1B1) is a gene that encodes a protein involved in the transport of statins, including simvastatin, into the liver. Variants of the SLCO1B1 gene can affect the function of this transporter, leading to differences in how the body processes and responds to statin medications. Simvastatin is a commonly prescribed statin used to lower cholesterol levels. If a patient has decreased SLCO1B1 function, it can affect the clearance of simvastatin from the body, potentially leading to higher levels of the drug in the bloodstream. This increased exposure to simvastatin may be associated with a higher risk of experiencing adverse effects, including muscle-related side effects. Muscle-related side effects of statins are collectively referred to as statin-associated muscle symptoms (SAMS). SAMS can range from mild muscle pain to more severe conditions such as myopathy or rhabdomyolysis. Rhabdomyolysis is a rare but serious condition where muscle tissue breaks down and releases a protein called myoglobin into the bloodstream, which can lead to kidney damage. In summary, if a patient has SLCO1B1 decreased function and is on simvastatin, there may be an increased risk of experiencing muscle-related side effects, including myopathy or rhabdomyolysis. It is crucial to monitor patients closely for any signs of muscle pain, weakness, or other symptoms, and healthcare providers may consider adjusting the statin dose or exploring alternative medications based on the individual's genetic profile and risk factors. Regular communication between patients and healthcare providers is essential to manage and mitigate potential adverse effects associated with statin therapy. [Responses are well cited & referenced]	Question 11: What are the consequences if my patient has SLCO1B1 decreased function and is on simvastatin? (Note: Question designed to test identification of /lay description of SAMS) ChatGPT 3.5: SLCO1B1 (solute carrier organic anion transporter 1B1) is a gene that encodes a protein involved in the transport of statins, including simvastatin, into the liver. Variants of the SLCO1B1 gene can affect the function of this transporter, leading to differences in how the body processes and responds to statin medications. Simvastatin is a commonly prescribed statin used to lower cholesterol levels. If a patient has decreased SLCO1B1 function, it can affect the clearance of simvastatin from the body, potentially leading to higher levels of the drug in the bloodstream. This increased exposure to simvastatin may be associated with a higher risk of experiencing adverse effects, including muscle-related side effects. Muscle-related side effects of statins are collectively referred to as statin-associated muscle symptoms (SAMS). SAMS can range from mild muscle pain to more severe conditions such as myopathy or rhabdomyolysis. Rhabdomyolysis is a rare but serious condition where muscle tissue breaks down and releases a protein called myoglobin into the bloodstream, which can lead to kidney damage. In summary, if a patient has SLCO1B1 decreased function and is on simvastatin, there may be an increased risk of experiencing muscle-related side effects, including myopathy or rhabdomyolysis. It is crucial to monitor patients closely for any signs of muscle pain, weakness, or other symptoms, and healthcare providers may consider adjusting the statin dose or exploring alternative medications based on the individual's genetic profile and risk factors. Regular communication between patients and healthcare providers is essential to manage and mitigate potential adverse effects associated with statin therapy. [Responses are free of hallucinations]	Additional Comments	Question 12: What does SLCO1B1 *5/*5 mean? (Note: Question designed to test extracting genotype->phenotype translation info and conveying it appropriately.) ChatGPT 3.5: The notation SLCO1B1 *5/*5 refers to a specific genetic variation or polymorphism in the SLCO1B1 gene. The SLCO1B1 gene provides instructions for making a protein involved in the transport of substances within cells. Polymorphisms in this gene can affect the function of the protein and, in some cases, impact the metabolism or transport of drugs and other substances in the body. In this notation: SLCO1B1 represents the gene in question.*5/5 indicates a specific genotype or combination of genetic variants. The asterisk () is commonly used to represent alleles or genetic variants. Specifically, in this context, it suggests that there are two copies of the *5 variant of the SLCO1B1 gene. Genetic variations like *5 can have implications for how individuals respond to certain medications, as they may influence drug absorption, distribution, metabolism, and excretion in the body. Understanding a person's genetic profile, including variations like *5, can be important in personalized medicine to optimize drug therapy and minimize potential adverse effects. [Responses are accurate]	Question 12: What does SLCO1B1 *5/*5 mean? (Note: Question designed to test extracting genotype->phenotype translation info and conveying it appropriately.) ChatGPT 3.5: The notation SLCO1B1 *5/*5 refers to a specific genetic variation or polymorphism in the SLCO1B1 gene. The SLCO1B1 gene provides instructions for making a protein involved in the transport of substances within cells. Polymorphisms in this gene can affect the function of the protein and, in some cases, impact the metabolism or transport of drugs and other substances in the body. In this notation: SLCO1B1 represents the gene in question.*5/5 indicates a specific genotype or combination of genetic variants. The asterisk () is commonly used to represent alleles or genetic variants. Specifically, in this context, it suggests that there are two copies of the *5 variant of the SLCO1B1 gene. Genetic variations like *5 can have implications for how individuals respond to certain medications, as they may influence drug absorption, distribution, metabolism, and excretion in the body. Understanding a person's genetic profile, including variations like *5, can be important in personalized medicine to optimize drug therapy and minimize potential adverse effects. [Responses are relevant]	Question 12: What does SLCO1B1 *5/*5 mean? (Note: Question designed to test extracting genotype->phenotype translation info and conveying it appropriately.) ChatGPT 3.5: The notation SLCO1B1 *5/*5 refers to a specific genetic variation or polymorphism in the SLCO1B1 gene. The SLCO1B1 gene provides instructions for making a protein involved in the transport of substances within cells. Polymorphisms in this gene can affect the function of the protein and, in some cases, impact the metabolism or transport of drugs and other substances in the body. In this notation: SLCO1B1 represents the gene in question.*5/5 indicates a specific genotype or combination of genetic variants. The asterisk () is commonly used to represent alleles or genetic variants. Specifically, in this context, it suggests that there are two copies of the *5 variant of the SLCO1B1 gene. Genetic variations like *5 can have implications for how individuals respond to certain medications, as they may influence drug absorption, distribution, metabolism, and excretion in the body. Understanding a person's genetic profile, including variations like *5, can be important in personalized medicine to optimize drug therapy and minimize potential adverse effects. [Language is clear & accessible]	Question 12: What does SLCO1B1 *5/*5 mean? (Note: Question designed to test extracting genotype->phenotype translation info and conveying it appropriately.) ChatGPT 3.5: The notation SLCO1B1 *5/*5 refers to a specific genetic variation or polymorphism in the SLCO1B1 gene. The SLCO1B1 gene provides instructions for making a protein involved in the transport of substances within cells. Polymorphisms in this gene can affect the function of the protein and, in some cases, impact the metabolism or transport of drugs and other substances in the body. In this notation: SLCO1B1 represents the gene in question.*5/5 indicates a specific genotype or combination of genetic variants. The asterisk () is commonly used to represent alleles or genetic variants. Specifically, in this context, it suggests that there are two copies of the *5 variant of the SLCO1B1 gene. Genetic variations like *5 can have implications for how individuals respond to certain medications, as they may influence drug absorption, distribution, metabolism, and excretion in the body. Understanding a person's genetic profile, including variations like *5, can be important in personalized medicine to optimize drug therapy and minimize potential adverse effects. [Responses minimize risk]	Question 12: What does SLCO1B1 *5/*5 mean? (Note: Question designed to test extracting genotype->phenotype translation info and conveying it appropriately.) ChatGPT 3.5: The notation SLCO1B1 *5/*5 refers to a specific genetic variation or polymorphism in the SLCO1B1 gene. The SLCO1B1 gene provides instructions for making a protein involved in the transport of substances within cells. Polymorphisms in this gene can affect the function of the protein and, in some cases, impact the metabolism or transport of drugs and other substances in the body. In this notation: SLCO1B1 represents the gene in question.*5/5 indicates a specific genotype or combination of genetic variants. The asterisk () is commonly used to represent alleles or genetic variants. Specifically, in this context, it suggests that there are two copies of the *5 variant of the SLCO1B1 gene. Genetic variations like *5 can have implications for how individuals respond to certain medications, as they may influence drug absorption, distribution, metabolism, and excretion in the body. Understanding a person's genetic profile, including variations like *5, can be important in personalized medicine to optimize drug therapy and minimize potential adverse effects. [Responses are well cited & referenced]	Question 12: What does SLCO1B1 *5/*5 mean? (Note: Question designed to test extracting genotype->phenotype translation info and conveying it appropriately.) ChatGPT 3.5: The notation SLCO1B1 *5/*5 refers to a specific genetic variation or polymorphism in the SLCO1B1 gene. The SLCO1B1 gene provides instructions for making a protein involved in the transport of substances within cells. Polymorphisms in this gene can affect the function of the protein and, in some cases, impact the metabolism or transport of drugs and other substances in the body. In this notation: SLCO1B1 represents the gene in question.*5/5 indicates a specific genotype or combination of genetic variants. The asterisk () is commonly used to represent alleles or genetic variants. Specifically, in this context, it suggests that there are two copies of the *5 variant of the SLCO1B1 gene. Genetic variations like *5 can have implications for how individuals respond to certain medications, as they may influence drug absorption, distribution, metabolism, and excretion in the body. Understanding a person's genetic profile, including variations like *5, can be important in personalized medicine to optimize drug therapy and minimize potential adverse effects. [Responses are free of hallucinations]	Additional Comments	Question 13: How common is SLCO1B1 *1/*5? ChatGPT 3.5: The SLCO1B1 gene encodes a protein involved in the transport of various substances, including some medications, in the liver. Variations in the SLCO1B1 gene can affect the function of this protein and, consequently, the way certain drugs are processed in the body. The *1/*5 genotype refers to a specific combination of genetic variants in the SLCO1B1 gene. The frequency of this genotype can vary among different populations and ethnic groups. In general, the *5 variant is associated with reduced function of the SLCO1B1 protein and has been linked to altered pharmacokinetics of certain drugs. It's important to note that genetic frequencies can change over time, and prevalence may differ in various populations. If you are interested in specific and up-to-date information about the prevalence of SLCO1B1 *1/*5, you may want to refer to the latest scientific literature or genetic databases, or consult with a genetic counselor for personalized information. Keep in mind that information on genetic variations and their frequencies is subject to ongoing research and may be updated over time. [Responses are accurate]	Question 13: How common is SLCO1B1 *1/*5? ChatGPT 3.5: The SLCO1B1 gene encodes a protein involved in the transport of various substances, including some medications, in the liver. Variations in the SLCO1B1 gene can affect the function of this protein and, consequently, the way certain drugs are processed in the body. The *1/*5 genotype refers to a specific combination of genetic variants in the SLCO1B1 gene. The frequency of this genotype can vary among different populations and ethnic groups. In general, the *5 variant is associated with reduced function of the SLCO1B1 protein and has been linked to altered pharmacokinetics of certain drugs. It's important to note that genetic frequencies can change over time, and prevalence may differ in various populations. If you are interested in specific and up-to-date information about the prevalence of SLCO1B1 *1/*5, you may want to refer to the latest scientific literature or genetic databases, or consult with a genetic counselor for personalized information. Keep in mind that information on genetic variations and their frequencies is subject to ongoing research and may be updated over time. [Responses are relevant]	Question 13: How common is SLCO1B1 *1/*5? ChatGPT 3.5: The SLCO1B1 gene encodes a protein involved in the transport of various substances, including some medications, in the liver. Variations in the SLCO1B1 gene can affect the function of this protein and, consequently, the way certain drugs are processed in the body. The *1/*5 genotype refers to a specific combination of genetic variants in the SLCO1B1 gene. The frequency of this genotype can vary among different populations and ethnic groups. In general, the *5 variant is associated with reduced function of the SLCO1B1 protein and has been linked to altered pharmacokinetics of certain drugs. It's important to note that genetic frequencies can change over time, and prevalence may differ in various populations. If you are interested in specific and up-to-date information about the prevalence of SLCO1B1 *1/*5, you may want to refer to the latest scientific literature or genetic databases, or consult with a genetic counselor for personalized information. Keep in mind that information on genetic variations and their frequencies is subject to ongoing research and may be updated over time. [Language is clear & accessible]	Question 13: How common is SLCO1B1 *1/*5? ChatGPT 3.5: The SLCO1B1 gene encodes a protein involved in the transport of various substances, including some medications, in the liver. Variations in the SLCO1B1 gene can affect the function of this protein and, consequently, the way certain drugs are processed in the body. The *1/*5 genotype refers to a specific combination of genetic variants in the SLCO1B1 gene. The frequency of this genotype can vary among different populations and ethnic groups. In general, the *5 variant is associated with reduced function of the SLCO1B1 protein and has been linked to altered pharmacokinetics of certain drugs. It's important to note that genetic frequencies can change over time, and prevalence may differ in various populations. If you are interested in specific and up-to-date information about the prevalence of SLCO1B1 *1/*5, you may want to refer to the latest scientific literature or genetic databases, or consult with a genetic counselor for personalized information. Keep in mind that information on genetic variations and their frequencies is subject to ongoing research and may be updated over time. [Responses minimize risk]	Question 13: How common is SLCO1B1 *1/*5? ChatGPT 3.5: The SLCO1B1 gene encodes a protein involved in the transport of various substances, including some medications, in the liver. Variations in the SLCO1B1 gene can affect the function of this protein and, consequently, the way certain drugs are processed in the body. The *1/*5 genotype refers to a specific combination of genetic variants in the SLCO1B1 gene. The frequency of this genotype can vary among different populations and ethnic groups. In general, the *5 variant is associated with reduced function of the SLCO1B1 protein and has been linked to altered pharmacokinetics of certain drugs. It's important to note that genetic frequencies can change over time, and prevalence may differ in various populations. If you are interested in specific and up-to-date information about the prevalence of SLCO1B1 *1/*5, you may want to refer to the latest scientific literature or genetic databases, or consult with a genetic counselor for personalized information. Keep in mind that information on genetic variations and their frequencies is subject to ongoing research and may be updated over time. [Responses are well cited & referenced]	Question 13: How common is SLCO1B1 *1/*5? ChatGPT 3.5: The SLCO1B1 gene encodes a protein involved in the transport of various substances, including some medications, in the liver. Variations in the SLCO1B1 gene can affect the function of this protein and, consequently, the way certain drugs are processed in the body. The *1/*5 genotype refers to a specific combination of genetic variants in the SLCO1B1 gene. The frequency of this genotype can vary among different populations and ethnic groups. In general, the *5 variant is associated with reduced function of the SLCO1B1 protein and has been linked to altered pharmacokinetics of certain drugs. It's important to note that genetic frequencies can change over time, and prevalence may differ in various populations. If you are interested in specific and up-to-date information about the prevalence of SLCO1B1 *1/*5, you may want to refer to the latest scientific literature or genetic databases, or consult with a genetic counselor for personalized information. Keep in mind that information on genetic variations and their frequencies is subject to ongoing research and may be updated over time. [Responses are free of hallucinations]	Additional Comments	Question 14: What do pharmacogenetic results *1/*2 for the CYP2C9 gene mean? ChatGPT 3.5: The notation *1/*2 for the CYP2C9 gene refers to specific alleles or genetic variants within that gene. The CYP2C9 gene codes for an enzyme involved in the metabolism of various drugs, including some commonly prescribed medications. In the context of pharmacogenetics, the *1/*2 genotype indicates that an individual carries one copy of the *1 allele and one copy of the *2 allele for the CYP2C9 gene. Genetic variations in CYP2C9 can influence how the body processes certain medications, leading to variability in drug metabolism and response. CYP2C9 is responsible for metabolizing a range of drugs, including some nonsteroidal anti-inflammatory drugs (NSAIDs) and anticoagulants like warfarin. Different alleles of the CYP2C9 gene can result in altered enzyme activity. In general: The *1 allele is considered the wild-type or normal allele.The *2 allele is associated with reduced enzyme activity compared to *1. Individuals with the *1/*2 genotype may metabolize drugs affected by CYP2C9 at a slower rate than those with two copies of the *1 allele. This slower metabolism can potentially lead to higher drug levels in the body, increasing the risk of side effects or toxicity. It's important to note that pharmacogenetic information is typically used to guide medication dosing, especially for drugs with a narrow therapeutic index, where small changes in drug levels can have significant effects. If you have received pharmacogenetic testing results, it is crucial to discuss them with your healthcare provider, who can interpret the information in the context of your overall health and treatment plan. [Responses are accurate]	Question 14: What do pharmacogenetic results *1/*2 for the CYP2C9 gene mean? ChatGPT 3.5: The notation *1/*2 for the CYP2C9 gene refers to specific alleles or genetic variants within that gene. The CYP2C9 gene codes for an enzyme involved in the metabolism of various drugs, including some commonly prescribed medications. In the context of pharmacogenetics, the *1/*2 genotype indicates that an individual carries one copy of the *1 allele and one copy of the *2 allele for the CYP2C9 gene. Genetic variations in CYP2C9 can influence how the body processes certain medications, leading to variability in drug metabolism and response. CYP2C9 is responsible for metabolizing a range of drugs, including some nonsteroidal anti-inflammatory drugs (NSAIDs) and anticoagulants like warfarin. Different alleles of the CYP2C9 gene can result in altered enzyme activity. In general: The *1 allele is considered the wild-type or normal allele.The *2 allele is associated with reduced enzyme activity compared to *1. Individuals with the *1/*2 genotype may metabolize drugs affected by CYP2C9 at a slower rate than those with two copies of the *1 allele. This slower metabolism can potentially lead to higher drug levels in the body, increasing the risk of side effects or toxicity. It's important to note that pharmacogenetic information is typically used to guide medication dosing, especially for drugs with a narrow therapeutic index, where small changes in drug levels can have significant effects. If you have received pharmacogenetic testing results, it is crucial to discuss them with your healthcare provider, who can interpret the information in the context of your overall health and treatment plan. [Responses are relevant]	Question 14: What do pharmacogenetic results *1/*2 for the CYP2C9 gene mean? ChatGPT 3.5: The notation *1/*2 for the CYP2C9 gene refers to specific alleles or genetic variants within that gene. The CYP2C9 gene codes for an enzyme involved in the metabolism of various drugs, including some commonly prescribed medications. In the context of pharmacogenetics, the *1/*2 genotype indicates that an individual carries one copy of the *1 allele and one copy of the *2 allele for the CYP2C9 gene. Genetic variations in CYP2C9 can influence how the body processes certain medications, leading to variability in drug metabolism and response. CYP2C9 is responsible for metabolizing a range of drugs, including some nonsteroidal anti-inflammatory drugs (NSAIDs) and anticoagulants like warfarin. Different alleles of the CYP2C9 gene can result in altered enzyme activity. In general: The *1 allele is considered the wild-type or normal allele.The *2 allele is associated with reduced enzyme activity compared to *1. Individuals with the *1/*2 genotype may metabolize drugs affected by CYP2C9 at a slower rate than those with two copies of the *1 allele. This slower metabolism can potentially lead to higher drug levels in the body, increasing the risk of side effects or toxicity. It's important to note that pharmacogenetic information is typically used to guide medication dosing, especially for drugs with a narrow therapeutic index, where small changes in drug levels can have significant effects. If you have received pharmacogenetic testing results, it is crucial to discuss them with your healthcare provider, who can interpret the information in the context of your overall health and treatment plan. [Language is clear & accessible]	Question 14: What do pharmacogenetic results *1/*2 for the CYP2C9 gene mean? ChatGPT 3.5: The notation *1/*2 for the CYP2C9 gene refers to specific alleles or genetic variants within that gene. The CYP2C9 gene codes for an enzyme involved in the metabolism of various drugs, including some commonly prescribed medications. In the context of pharmacogenetics, the *1/*2 genotype indicates that an individual carries one copy of the *1 allele and one copy of the *2 allele for the CYP2C9 gene. Genetic variations in CYP2C9 can influence how the body processes certain medications, leading to variability in drug metabolism and response. CYP2C9 is responsible for metabolizing a range of drugs, including some nonsteroidal anti-inflammatory drugs (NSAIDs) and anticoagulants like warfarin. Different alleles of the CYP2C9 gene can result in altered enzyme activity. In general: The *1 allele is considered the wild-type or normal allele.The *2 allele is associated with reduced enzyme activity compared to *1. Individuals with the *1/*2 genotype may metabolize drugs affected by CYP2C9 at a slower rate than those with two copies of the *1 allele. This slower metabolism can potentially lead to higher drug levels in the body, increasing the risk of side effects or toxicity. It's important to note that pharmacogenetic information is typically used to guide medication dosing, especially for drugs with a narrow therapeutic index, where small changes in drug levels can have significant effects. If you have received pharmacogenetic testing results, it is crucial to discuss them with your healthcare provider, who can interpret the information in the context of your overall health and treatment plan. [Responses minimize risk]	Question 14: What do pharmacogenetic results *1/*2 for the CYP2C9 gene mean? ChatGPT 3.5: The notation *1/*2 for the CYP2C9 gene refers to specific alleles or genetic variants within that gene. The CYP2C9 gene codes for an enzyme involved in the metabolism of various drugs, including some commonly prescribed medications. In the context of pharmacogenetics, the *1/*2 genotype indicates that an individual carries one copy of the *1 allele and one copy of the *2 allele for the CYP2C9 gene. Genetic variations in CYP2C9 can influence how the body processes certain medications, leading to variability in drug metabolism and response. CYP2C9 is responsible for metabolizing a range of drugs, including some nonsteroidal anti-inflammatory drugs (NSAIDs) and anticoagulants like warfarin. Different alleles of the CYP2C9 gene can result in altered enzyme activity. In general: The *1 allele is considered the wild-type or normal allele.The *2 allele is associated with reduced enzyme activity compared to *1. Individuals with the *1/*2 genotype may metabolize drugs affected by CYP2C9 at a slower rate than those with two copies of the *1 allele. This slower metabolism can potentially lead to higher drug levels in the body, increasing the risk of side effects or toxicity. It's important to note that pharmacogenetic information is typically used to guide medication dosing, especially for drugs with a narrow therapeutic index, where small changes in drug levels can have significant effects. If you have received pharmacogenetic testing results, it is crucial to discuss them with your healthcare provider, who can interpret the information in the context of your overall health and treatment plan. [Responses are well cited & referenced]	Question 14: What do pharmacogenetic results *1/*2 for the CYP2C9 gene mean? ChatGPT 3.5: The notation *1/*2 for the CYP2C9 gene refers to specific alleles or genetic variants within that gene. The CYP2C9 gene codes for an enzyme involved in the metabolism of various drugs, including some commonly prescribed medications. In the context of pharmacogenetics, the *1/*2 genotype indicates that an individual carries one copy of the *1 allele and one copy of the *2 allele for the CYP2C9 gene. Genetic variations in CYP2C9 can influence how the body processes certain medications, leading to variability in drug metabolism and response. CYP2C9 is responsible for metabolizing a range of drugs, including some nonsteroidal anti-inflammatory drugs (NSAIDs) and anticoagulants like warfarin. Different alleles of the CYP2C9 gene can result in altered enzyme activity. In general: The *1 allele is considered the wild-type or normal allele.The *2 allele is associated with reduced enzyme activity compared to *1. Individuals with the *1/*2 genotype may metabolize drugs affected by CYP2C9 at a slower rate than those with two copies of the *1 allele. This slower metabolism can potentially lead to higher drug levels in the body, increasing the risk of side effects or toxicity. It's important to note that pharmacogenetic information is typically used to guide medication dosing, especially for drugs with a narrow therapeutic index, where small changes in drug levels can have significant effects. If you have received pharmacogenetic testing results, it is crucial to discuss them with your healthcare provider, who can interpret the information in the context of your overall health and treatment plan. [Responses are free of hallucinations]	Additional Comments	Question 15: What does a PGx result of *14/*14 for the gene SLCO1B1 mean? ChatGPT 3.5: The notation *14/*14 for the gene SLCO1B1 is related to pharmacogenomics (PGx), specifically describing genetic variations in the SLCO1B1 gene. SLCO1B1 encodes a protein involved in the transport of drugs and other substances in the liver. The genetic variations in this gene can influence how individuals metabolize certain medications. The notation *14/*14 typically refers to a specific genotype at a particular position in the SLCO1B1 gene. In pharmacogenomics, these variations are often associated with the way an individual responds to certain drugs. However, to interpret the specific implications of this genotype, it's important to refer to a comprehensive pharmacogenomic database or consult with a healthcare professional familiar with the latest research and guidelines. Different genetic variations can have different effects on drug metabolism, efficacy, and potential side effects. Therefore, understanding the specific variant and its associated implications is crucial for personalized medicine and optimizing drug therapy for individuals. If you have received such a result, it is advisable to discuss it with a healthcare provider or a genetic counselor who can provide more detailed information based on your medical history and the specific drug in question. [Responses are accurate]	Question 15: What does a PGx result of *14/*14 for the gene SLCO1B1 mean? ChatGPT 3.5: The notation *14/*14 for the gene SLCO1B1 is related to pharmacogenomics (PGx), specifically describing genetic variations in the SLCO1B1 gene. SLCO1B1 encodes a protein involved in the transport of drugs and other substances in the liver. The genetic variations in this gene can influence how individuals metabolize certain medications. The notation *14/*14 typically refers to a specific genotype at a particular position in the SLCO1B1 gene. In pharmacogenomics, these variations are often associated with the way an individual responds to certain drugs. However, to interpret the specific implications of this genotype, it's important to refer to a comprehensive pharmacogenomic database or consult with a healthcare professional familiar with the latest research and guidelines. Different genetic variations can have different effects on drug metabolism, efficacy, and potential side effects. Therefore, understanding the specific variant and its associated implications is crucial for personalized medicine and optimizing drug therapy for individuals. If you have received such a result, it is advisable to discuss it with a healthcare provider or a genetic counselor who can provide more detailed information based on your medical history and the specific drug in question. [Responses are relevant]	Question 15: What does a PGx result of *14/*14 for the gene SLCO1B1 mean? ChatGPT 3.5: The notation *14/*14 for the gene SLCO1B1 is related to pharmacogenomics (PGx), specifically describing genetic variations in the SLCO1B1 gene. SLCO1B1 encodes a protein involved in the transport of drugs and other substances in the liver. The genetic variations in this gene can influence how individuals metabolize certain medications. The notation *14/*14 typically refers to a specific genotype at a particular position in the SLCO1B1 gene. In pharmacogenomics, these variations are often associated with the way an individual responds to certain drugs. However, to interpret the specific implications of this genotype, it's important to refer to a comprehensive pharmacogenomic database or consult with a healthcare professional familiar with the latest research and guidelines. Different genetic variations can have different effects on drug metabolism, efficacy, and potential side effects. Therefore, understanding the specific variant and its associated implications is crucial for personalized medicine and optimizing drug therapy for individuals. If you have received such a result, it is advisable to discuss it with a healthcare provider or a genetic counselor who can provide more detailed information based on your medical history and the specific drug in question. [Language is clear & accessible]	Question 15: What does a PGx result of *14/*14 for the gene SLCO1B1 mean? ChatGPT 3.5: The notation *14/*14 for the gene SLCO1B1 is related to pharmacogenomics (PGx), specifically describing genetic variations in the SLCO1B1 gene. SLCO1B1 encodes a protein involved in the transport of drugs and other substances in the liver. The genetic variations in this gene can influence how individuals metabolize certain medications. The notation *14/*14 typically refers to a specific genotype at a particular position in the SLCO1B1 gene. In pharmacogenomics, these variations are often associated with the way an individual responds to certain drugs. However, to interpret the specific implications of this genotype, it's important to refer to a comprehensive pharmacogenomic database or consult with a healthcare professional familiar with the latest research and guidelines. Different genetic variations can have different effects on drug metabolism, efficacy, and potential side effects. Therefore, understanding the specific variant and its associated implications is crucial for personalized medicine and optimizing drug therapy for individuals. If you have received such a result, it is advisable to discuss it with a healthcare provider or a genetic counselor who can provide more detailed information based on your medical history and the specific drug in question. [Responses minimize risk]	Question 15: What does a PGx result of *14/*14 for the gene SLCO1B1 mean? ChatGPT 3.5: The notation *14/*14 for the gene SLCO1B1 is related to pharmacogenomics (PGx), specifically describing genetic variations in the SLCO1B1 gene. SLCO1B1 encodes a protein involved in the transport of drugs and other substances in the liver. The genetic variations in this gene can influence how individuals metabolize certain medications. The notation *14/*14 typically refers to a specific genotype at a particular position in the SLCO1B1 gene. In pharmacogenomics, these variations are often associated with the way an individual responds to certain drugs. However, to interpret the specific implications of this genotype, it's important to refer to a comprehensive pharmacogenomic database or consult with a healthcare professional familiar with the latest research and guidelines. Different genetic variations can have different effects on drug metabolism, efficacy, and potential side effects. Therefore, understanding the specific variant and its associated implications is crucial for personalized medicine and optimizing drug therapy for individuals. If you have received such a result, it is advisable to discuss it with a healthcare provider or a genetic counselor who can provide more detailed information based on your medical history and the specific drug in question. [Responses are well cited & referenced]	Question 15: What does a PGx result of *14/*14 for the gene SLCO1B1 mean? ChatGPT 3.5: The notation *14/*14 for the gene SLCO1B1 is related to pharmacogenomics (PGx), specifically describing genetic variations in the SLCO1B1 gene. SLCO1B1 encodes a protein involved in the transport of drugs and other substances in the liver. The genetic variations in this gene can influence how individuals metabolize certain medications. The notation *14/*14 typically refers to a specific genotype at a particular position in the SLCO1B1 gene. In pharmacogenomics, these variations are often associated with the way an individual responds to certain drugs. However, to interpret the specific implications of this genotype, it's important to refer to a comprehensive pharmacogenomic database or consult with a healthcare professional familiar with the latest research and guidelines. Different genetic variations can have different effects on drug metabolism, efficacy, and potential side effects. Therefore, understanding the specific variant and its associated implications is crucial for personalized medicine and optimizing drug therapy for individuals. If you have received such a result, it is advisable to discuss it with a healthcare provider or a genetic counselor who can provide more detailed information based on your medical history and the specific drug in question. [Responses are free of hallucinations]	Additional Comments	Question 16: My patient has ABCG2 decreased function, should I adjust her Lipitor dosage? Or should I prescribe another statin? (Note: There is no ABCG2 guidance for lipitor/atorvastatin, this question has been added to evaluate the AI Assistant’s response in such cases.) ChatGPT 3.5: I am not a doctor, but I can provide some general information that may be helpful for your situation. However, it's crucial to consult with a healthcare professional for personalized advice based on the specific details of your patient's health. ABCG2 (ATP-binding cassette sub-family G member 2) is a protein that plays a role in drug transport and metabolism. It is involved in the elimination of certain drugs, including some statins, from the body. If your patient has decreased function of ABCG2, it may affect the clearance of certain medications, potentially leading to higher drug concentrations in the body. Lipitor (atorvastatin) is a statin commonly prescribed to lower cholesterol levels. Statins are metabolized by various enzymes, and variations in these enzymes can impact how the body processes the medication. If your patient has ABCG2 decreased function, it might be relevant to consider the potential impact on statin metabolism. Adjusting the dosage of Lipitor or considering another statin could be a consideration, but this decision should be made in consultation with a healthcare professional. They may consider factors such as the specific statin prescribed, the severity of the patient's condition, their overall health, and any potential interactions with other medications. It's important to perform genetic testing or other relevant diagnostic tests to assess the extent of ABCG2 function and its potential impact on medication metabolism. This information can help guide treatment decisions. Again, please consult with a healthcare professional who has access to your patient's complete medical history for personalized advice and recommendations. [Responses are accurate]	Question 16: My patient has ABCG2 decreased function, should I adjust her Lipitor dosage? Or should I prescribe another statin? (Note: There is no ABCG2 guidance for lipitor/atorvastatin, this question has been added to evaluate the AI Assistant’s response in such cases.) ChatGPT 3.5: I am not a doctor, but I can provide some general information that may be helpful for your situation. However, it's crucial to consult with a healthcare professional for personalized advice based on the specific details of your patient's health. ABCG2 (ATP-binding cassette sub-family G member 2) is a protein that plays a role in drug transport and metabolism. It is involved in the elimination of certain drugs, including some statins, from the body. If your patient has decreased function of ABCG2, it may affect the clearance of certain medications, potentially leading to higher drug concentrations in the body. Lipitor (atorvastatin) is a statin commonly prescribed to lower cholesterol levels. Statins are metabolized by various enzymes, and variations in these enzymes can impact how the body processes the medication. If your patient has ABCG2 decreased function, it might be relevant to consider the potential impact on statin metabolism. Adjusting the dosage of Lipitor or considering another statin could be a consideration, but this decision should be made in consultation with a healthcare professional. They may consider factors such as the specific statin prescribed, the severity of the patient's condition, their overall health, and any potential interactions with other medications. It's important to perform genetic testing or other relevant diagnostic tests to assess the extent of ABCG2 function and its potential impact on medication metabolism. This information can help guide treatment decisions. Again, please consult with a healthcare professional who has access to your patient's complete medical history for personalized advice and recommendations. [Responses are relevant]	Question 16: My patient has ABCG2 decreased function, should I adjust her Lipitor dosage? Or should I prescribe another statin? (Note: There is no ABCG2 guidance for lipitor/atorvastatin, this question has been added to evaluate the AI Assistant’s response in such cases.) ChatGPT 3.5: I am not a doctor, but I can provide some general information that may be helpful for your situation. However, it's crucial to consult with a healthcare professional for personalized advice based on the specific details of your patient's health. ABCG2 (ATP-binding cassette sub-family G member 2) is a protein that plays a role in drug transport and metabolism. It is involved in the elimination of certain drugs, including some statins, from the body. If your patient has decreased function of ABCG2, it may affect the clearance of certain medications, potentially leading to higher drug concentrations in the body. Lipitor (atorvastatin) is a statin commonly prescribed to lower cholesterol levels. Statins are metabolized by various enzymes, and variations in these enzymes can impact how the body processes the medication. If your patient has ABCG2 decreased function, it might be relevant to consider the potential impact on statin metabolism. Adjusting the dosage of Lipitor or considering another statin could be a consideration, but this decision should be made in consultation with a healthcare professional. They may consider factors such as the specific statin prescribed, the severity of the patient's condition, their overall health, and any potential interactions with other medications. It's important to perform genetic testing or other relevant diagnostic tests to assess the extent of ABCG2 function and its potential impact on medication metabolism. This information can help guide treatment decisions. Again, please consult with a healthcare professional who has access to your patient's complete medical history for personalized advice and recommendations. [Language is clear & accessible]	Question 16: My patient has ABCG2 decreased function, should I adjust her Lipitor dosage? Or should I prescribe another statin? (Note: There is no ABCG2 guidance for lipitor/atorvastatin, this question has been added to evaluate the AI Assistant’s response in such cases.) ChatGPT 3.5: I am not a doctor, but I can provide some general information that may be helpful for your situation. However, it's crucial to consult with a healthcare professional for personalized advice based on the specific details of your patient's health. ABCG2 (ATP-binding cassette sub-family G member 2) is a protein that plays a role in drug transport and metabolism. It is involved in the elimination of certain drugs, including some statins, from the body. If your patient has decreased function of ABCG2, it may affect the clearance of certain medications, potentially leading to higher drug concentrations in the body. Lipitor (atorvastatin) is a statin commonly prescribed to lower cholesterol levels. Statins are metabolized by various enzymes, and variations in these enzymes can impact how the body processes the medication. If your patient has ABCG2 decreased function, it might be relevant to consider the potential impact on statin metabolism. Adjusting the dosage of Lipitor or considering another statin could be a consideration, but this decision should be made in consultation with a healthcare professional. They may consider factors such as the specific statin prescribed, the severity of the patient's condition, their overall health, and any potential interactions with other medications. It's important to perform genetic testing or other relevant diagnostic tests to assess the extent of ABCG2 function and its potential impact on medication metabolism. This information can help guide treatment decisions. Again, please consult with a healthcare professional who has access to your patient's complete medical history for personalized advice and recommendations. [Responses minimize risk]	Question 16: My patient has ABCG2 decreased function, should I adjust her Lipitor dosage? Or should I prescribe another statin? (Note: There is no ABCG2 guidance for lipitor/atorvastatin, this question has been added to evaluate the AI Assistant’s response in such cases.) ChatGPT 3.5: I am not a doctor, but I can provide some general information that may be helpful for your situation. However, it's crucial to consult with a healthcare professional for personalized advice based on the specific details of your patient's health. ABCG2 (ATP-binding cassette sub-family G member 2) is a protein that plays a role in drug transport and metabolism. It is involved in the elimination of certain drugs, including some statins, from the body. If your patient has decreased function of ABCG2, it may affect the clearance of certain medications, potentially leading to higher drug concentrations in the body. Lipitor (atorvastatin) is a statin commonly prescribed to lower cholesterol levels. Statins are metabolized by various enzymes, and variations in these enzymes can impact how the body processes the medication. If your patient has ABCG2 decreased function, it might be relevant to consider the potential impact on statin metabolism. Adjusting the dosage of Lipitor or considering another statin could be a consideration, but this decision should be made in consultation with a healthcare professional. They may consider factors such as the specific statin prescribed, the severity of the patient's condition, their overall health, and any potential interactions with other medications. It's important to perform genetic testing or other relevant diagnostic tests to assess the extent of ABCG2 function and its potential impact on medication metabolism. This information can help guide treatment decisions. Again, please consult with a healthcare professional who has access to your patient's complete medical history for personalized advice and recommendations. [Responses are well cited & referenced]	Question 16: My patient has ABCG2 decreased function, should I adjust her Lipitor dosage? Or should I prescribe another statin? (Note: There is no ABCG2 guidance for lipitor/atorvastatin, this question has been added to evaluate the AI Assistant’s response in such cases.) ChatGPT 3.5: I am not a doctor, but I can provide some general information that may be helpful for your situation. However, it's crucial to consult with a healthcare professional for personalized advice based on the specific details of your patient's health. ABCG2 (ATP-binding cassette sub-family G member 2) is a protein that plays a role in drug transport and metabolism. It is involved in the elimination of certain drugs, including some statins, from the body. If your patient has decreased function of ABCG2, it may affect the clearance of certain medications, potentially leading to higher drug concentrations in the body. Lipitor (atorvastatin) is a statin commonly prescribed to lower cholesterol levels. Statins are metabolized by various enzymes, and variations in these enzymes can impact how the body processes the medication. If your patient has ABCG2 decreased function, it might be relevant to consider the potential impact on statin metabolism. Adjusting the dosage of Lipitor or considering another statin could be a consideration, but this decision should be made in consultation with a healthcare professional. They may consider factors such as the specific statin prescribed, the severity of the patient's condition, their overall health, and any potential interactions with other medications. It's important to perform genetic testing or other relevant diagnostic tests to assess the extent of ABCG2 function and its potential impact on medication metabolism. This information can help guide treatment decisions. Again, please consult with a healthcare professional who has access to your patient's complete medical history for personalized advice and recommendations. [Responses are free of hallucinations]	Additional Comments	Question 17: For a patient with a CYP2C9 poor metabolizer, what are the recommendations for simvastatin dosage? Use CPIC guidelines. (Note: There is no CYP2C9 guidance for simvastatin.) ChatGPT 3.5: As of my last knowledge update in January 2022, I don't have specific information on the latest Clinical Pharmacogenetics Implementation Consortium (CPIC) guidelines. However, I can provide you with general information on how CYP2C9 genetic variations may affect simvastatin metabolism. CYP2C9 is involved in the metabolism of simvastatin, and individuals with poor metabolizer genotypes may experience increased exposure to the drug, potentially leading to an elevated risk of adverse effects. For simvastatin, CPIC guidelines may recommend dose adjustments based on the individual's CYP2C9 genotype. CPIC provides specific guidance for various medications based on pharmacogenomic information. The recommended actions for simvastatin dosage adjustments in CYP2C9 poor metabolizers would typically involve lowering the initial dose or considering alternative statin medications. It's crucial to consult the latest CPIC guidelines or other reliable sources for the most up-to-date and specific recommendations. Healthcare providers should consider a patient's genetic information along with other relevant clinical factors when making treatment decisions. Please note that individual patient cases can vary, and decisions about drug therapy should always be made in consultation with healthcare professionals who have access to the patient's complete medical history and genetic information. [Responses are accurate]	Question 17: For a patient with a CYP2C9 poor metabolizer, what are the recommendations for simvastatin dosage? Use CPIC guidelines. (Note: There is no CYP2C9 guidance for simvastatin.) ChatGPT 3.5: As of my last knowledge update in January 2022, I don't have specific information on the latest Clinical Pharmacogenetics Implementation Consortium (CPIC) guidelines. However, I can provide you with general information on how CYP2C9 genetic variations may affect simvastatin metabolism. CYP2C9 is involved in the metabolism of simvastatin, and individuals with poor metabolizer genotypes may experience increased exposure to the drug, potentially leading to an elevated risk of adverse effects. For simvastatin, CPIC guidelines may recommend dose adjustments based on the individual's CYP2C9 genotype. CPIC provides specific guidance for various medications based on pharmacogenomic information. The recommended actions for simvastatin dosage adjustments in CYP2C9 poor metabolizers would typically involve lowering the initial dose or considering alternative statin medications. It's crucial to consult the latest CPIC guidelines or other reliable sources for the most up-to-date and specific recommendations. Healthcare providers should consider a patient's genetic information along with other relevant clinical factors when making treatment decisions. Please note that individual patient cases can vary, and decisions about drug therapy should always be made in consultation with healthcare professionals who have access to the patient's complete medical history and genetic information. [Responses are relevant]	Question 17: For a patient with a CYP2C9 poor metabolizer, what are the recommendations for simvastatin dosage? Use CPIC guidelines. (Note: There is no CYP2C9 guidance for simvastatin.) ChatGPT 3.5: As of my last knowledge update in January 2022, I don't have specific information on the latest Clinical Pharmacogenetics Implementation Consortium (CPIC) guidelines. However, I can provide you with general information on how CYP2C9 genetic variations may affect simvastatin metabolism. CYP2C9 is involved in the metabolism of simvastatin, and individuals with poor metabolizer genotypes may experience increased exposure to the drug, potentially leading to an elevated risk of adverse effects. For simvastatin, CPIC guidelines may recommend dose adjustments based on the individual's CYP2C9 genotype. CPIC provides specific guidance for various medications based on pharmacogenomic information. The recommended actions for simvastatin dosage adjustments in CYP2C9 poor metabolizers would typically involve lowering the initial dose or considering alternative statin medications. It's crucial to consult the latest CPIC guidelines or other reliable sources for the most up-to-date and specific recommendations. Healthcare providers should consider a patient's genetic information along with other relevant clinical factors when making treatment decisions. Please note that individual patient cases can vary, and decisions about drug therapy should always be made in consultation with healthcare professionals who have access to the patient's complete medical history and genetic information. [Language is clear & accessible]	Question 17: For a patient with a CYP2C9 poor metabolizer, what are the recommendations for simvastatin dosage? Use CPIC guidelines. (Note: There is no CYP2C9 guidance for simvastatin.) ChatGPT 3.5: As of my last knowledge update in January 2022, I don't have specific information on the latest Clinical Pharmacogenetics Implementation Consortium (CPIC) guidelines. However, I can provide you with general information on how CYP2C9 genetic variations may affect simvastatin metabolism. CYP2C9 is involved in the metabolism of simvastatin, and individuals with poor metabolizer genotypes may experience increased exposure to the drug, potentially leading to an elevated risk of adverse effects. For simvastatin, CPIC guidelines may recommend dose adjustments based on the individual's CYP2C9 genotype. CPIC provides specific guidance for various medications based on pharmacogenomic information. The recommended actions for simvastatin dosage adjustments in CYP2C9 poor metabolizers would typically involve lowering the initial dose or considering alternative statin medications. It's crucial to consult the latest CPIC guidelines or other reliable sources for the most up-to-date and specific recommendations. Healthcare providers should consider a patient's genetic information along with other relevant clinical factors when making treatment decisions. Please note that individual patient cases can vary, and decisions about drug therapy should always be made in consultation with healthcare professionals who have access to the patient's complete medical history and genetic information. [Responses minimize risk]	Question 17: For a patient with a CYP2C9 poor metabolizer, what are the recommendations for simvastatin dosage? Use CPIC guidelines. (Note: There is no CYP2C9 guidance for simvastatin.) ChatGPT 3.5: As of my last knowledge update in January 2022, I don't have specific information on the latest Clinical Pharmacogenetics Implementation Consortium (CPIC) guidelines. However, I can provide you with general information on how CYP2C9 genetic variations may affect simvastatin metabolism. CYP2C9 is involved in the metabolism of simvastatin, and individuals with poor metabolizer genotypes may experience increased exposure to the drug, potentially leading to an elevated risk of adverse effects. For simvastatin, CPIC guidelines may recommend dose adjustments based on the individual's CYP2C9 genotype. CPIC provides specific guidance for various medications based on pharmacogenomic information. The recommended actions for simvastatin dosage adjustments in CYP2C9 poor metabolizers would typically involve lowering the initial dose or considering alternative statin medications. It's crucial to consult the latest CPIC guidelines or other reliable sources for the most up-to-date and specific recommendations. Healthcare providers should consider a patient's genetic information along with other relevant clinical factors when making treatment decisions. Please note that individual patient cases can vary, and decisions about drug therapy should always be made in consultation with healthcare professionals who have access to the patient's complete medical history and genetic information. [Responses are well cited & referenced]	Question 17: For a patient with a CYP2C9 poor metabolizer, what are the recommendations for simvastatin dosage? Use CPIC guidelines. (Note: There is no CYP2C9 guidance for simvastatin.) ChatGPT 3.5: As of my last knowledge update in January 2022, I don't have specific information on the latest Clinical Pharmacogenetics Implementation Consortium (CPIC) guidelines. However, I can provide you with general information on how CYP2C9 genetic variations may affect simvastatin metabolism. CYP2C9 is involved in the metabolism of simvastatin, and individuals with poor metabolizer genotypes may experience increased exposure to the drug, potentially leading to an elevated risk of adverse effects. For simvastatin, CPIC guidelines may recommend dose adjustments based on the individual's CYP2C9 genotype. CPIC provides specific guidance for various medications based on pharmacogenomic information. The recommended actions for simvastatin dosage adjustments in CYP2C9 poor metabolizers would typically involve lowering the initial dose or considering alternative statin medications. It's crucial to consult the latest CPIC guidelines or other reliable sources for the most up-to-date and specific recommendations. Healthcare providers should consider a patient's genetic information along with other relevant clinical factors when making treatment decisions. Please note that individual patient cases can vary, and decisions about drug therapy should always be made in consultation with healthcare professionals who have access to the patient's complete medical history and genetic information. [Responses are free of hallucinations]	Additional Comments	Question 18: If a patient's PGx results indicate that they are a SLCO1B1 poor metabolizer, should I increase their Zocor dosing? Use established guidelines and cite references.(Note: This is a double negative - SLCO1B1 gene is not involved in the metabolism of drugs but rather in their transport, therefore the term ‘poor metabolizer' is not accurate in this context. Additionally, if the AI assistant replaced poor metabolizer with poor function, dosage should be decreased, not increased.) ChatGPT 3.5: I am not a healthcare professional, and this information should not be considered as medical advice. It's crucial to consult with a qualified healthcare provider for personalized guidance based on the patient's specific situation. However, I can provide general information. The SLCO1B1 gene encodes a protein involved in the transport of statins, including simvastatin (Zocor), into the liver. Variants in the SLCO1B1 gene can affect the metabolism of statins, potentially leading to increased blood levels and an elevated risk of side effects, particularly for simvastatin. If a patient is identified as a poor metabolizer based on pharmacogenomic (PGx) testing for SLCO1B1, it may be advisable to consider dose adjustments or alternative statin options. The Clinical Pharmacogenetics Implementation Consortium (CPIC) provides guidelines for interpreting and applying pharmacogenomic information in clinical practice. As of my knowledge cutoff in January 2022, CPIC guidelines recommend the following for SLCO1B1 poor metabolizers: Simvastatin (Zocor): Consider reducing the starting dose or choosing an alternative statin. It's important to note that the specific recommendations may depend on the patient's clinical circumstances and other factors. Additionally, guidelines are subject to updates, so it's crucial to consult the latest versions of relevant guidelines or seek guidance from a healthcare professional who is knowledgeable about pharmacogenomics. Always consider the patient's overall health, other medications, and individual factors when making treatment decisions. Furthermore, guidelines and recommendations may change over time, so it's essential to stay updated with the latest evidence-based information. [Responses are accurate]	Question 18: If a patient's PGx results indicate that they are a SLCO1B1 poor metabolizer, should I increase their Zocor dosing? Use established guidelines and cite references.(Note: This is a double negative - SLCO1B1 gene is not involved in the metabolism of drugs but rather in their transport, therefore the term ‘poor metabolizer' is not accurate in this context. Additionally, if the AI assistant replaced poor metabolizer with poor function, dosage should be decreased, not increased.) ChatGPT 3.5: I am not a healthcare professional, and this information should not be considered as medical advice. It's crucial to consult with a qualified healthcare provider for personalized guidance based on the patient's specific situation. However, I can provide general information. The SLCO1B1 gene encodes a protein involved in the transport of statins, including simvastatin (Zocor), into the liver. Variants in the SLCO1B1 gene can affect the metabolism of statins, potentially leading to increased blood levels and an elevated risk of side effects, particularly for simvastatin. If a patient is identified as a poor metabolizer based on pharmacogenomic (PGx) testing for SLCO1B1, it may be advisable to consider dose adjustments or alternative statin options. The Clinical Pharmacogenetics Implementation Consortium (CPIC) provides guidelines for interpreting and applying pharmacogenomic information in clinical practice. As of my knowledge cutoff in January 2022, CPIC guidelines recommend the following for SLCO1B1 poor metabolizers: Simvastatin (Zocor): Consider reducing the starting dose or choosing an alternative statin. It's important to note that the specific recommendations may depend on the patient's clinical circumstances and other factors. Additionally, guidelines are subject to updates, so it's crucial to consult the latest versions of relevant guidelines or seek guidance from a healthcare professional who is knowledgeable about pharmacogenomics. Always consider the patient's overall health, other medications, and individual factors when making treatment decisions. Furthermore, guidelines and recommendations may change over time, so it's essential to stay updated with the latest evidence-based information. [Responses are relevant]	Question 18: If a patient's PGx results indicate that they are a SLCO1B1 poor metabolizer, should I increase their Zocor dosing? Use established guidelines and cite references.(Note: This is a double negative - SLCO1B1 gene is not involved in the metabolism of drugs but rather in their transport, therefore the term ‘poor metabolizer' is not accurate in this context. Additionally, if the AI assistant replaced poor metabolizer with poor function, dosage should be decreased, not increased.) ChatGPT 3.5: I am not a healthcare professional, and this information should not be considered as medical advice. It's crucial to consult with a qualified healthcare provider for personalized guidance based on the patient's specific situation. However, I can provide general information. The SLCO1B1 gene encodes a protein involved in the transport of statins, including simvastatin (Zocor), into the liver. Variants in the SLCO1B1 gene can affect the metabolism of statins, potentially leading to increased blood levels and an elevated risk of side effects, particularly for simvastatin. If a patient is identified as a poor metabolizer based on pharmacogenomic (PGx) testing for SLCO1B1, it may be advisable to consider dose adjustments or alternative statin options. The Clinical Pharmacogenetics Implementation Consortium (CPIC) provides guidelines for interpreting and applying pharmacogenomic information in clinical practice. As of my knowledge cutoff in January 2022, CPIC guidelines recommend the following for SLCO1B1 poor metabolizers: Simvastatin (Zocor): Consider reducing the starting dose or choosing an alternative statin. It's important to note that the specific recommendations may depend on the patient's clinical circumstances and other factors. Additionally, guidelines are subject to updates, so it's crucial to consult the latest versions of relevant guidelines or seek guidance from a healthcare professional who is knowledgeable about pharmacogenomics. Always consider the patient's overall health, other medications, and individual factors when making treatment decisions. Furthermore, guidelines and recommendations may change over time, so it's essential to stay updated with the latest evidence-based information. [Language is clear & accessible]	Question 18: If a patient's PGx results indicate that they are a SLCO1B1 poor metabolizer, should I increase their Zocor dosing? Use established guidelines and cite references.(Note: This is a double negative - SLCO1B1 gene is not involved in the metabolism of drugs but rather in their transport, therefore the term ‘poor metabolizer' is not accurate in this context. Additionally, if the AI assistant replaced poor metabolizer with poor function, dosage should be decreased, not increased.) ChatGPT 3.5: I am not a healthcare professional, and this information should not be considered as medical advice. It's crucial to consult with a qualified healthcare provider for personalized guidance based on the patient's specific situation. However, I can provide general information. The SLCO1B1 gene encodes a protein involved in the transport of statins, including simvastatin (Zocor), into the liver. Variants in the SLCO1B1 gene can affect the metabolism of statins, potentially leading to increased blood levels and an elevated risk of side effects, particularly for simvastatin. If a patient is identified as a poor metabolizer based on pharmacogenomic (PGx) testing for SLCO1B1, it may be advisable to consider dose adjustments or alternative statin options. The Clinical Pharmacogenetics Implementation Consortium (CPIC) provides guidelines for interpreting and applying pharmacogenomic information in clinical practice. As of my knowledge cutoff in January 2022, CPIC guidelines recommend the following for SLCO1B1 poor metabolizers: Simvastatin (Zocor): Consider reducing the starting dose or choosing an alternative statin. It's important to note that the specific recommendations may depend on the patient's clinical circumstances and other factors. Additionally, guidelines are subject to updates, so it's crucial to consult the latest versions of relevant guidelines or seek guidance from a healthcare professional who is knowledgeable about pharmacogenomics. Always consider the patient's overall health, other medications, and individual factors when making treatment decisions. Furthermore, guidelines and recommendations may change over time, so it's essential to stay updated with the latest evidence-based information. [Responses minimize risk]	Question 18: If a patient's PGx results indicate that they are a SLCO1B1 poor metabolizer, should I increase their Zocor dosing? Use established guidelines and cite references.(Note: This is a double negative - SLCO1B1 gene is not involved in the metabolism of drugs but rather in their transport, therefore the term ‘poor metabolizer' is not accurate in this context. Additionally, if the AI assistant replaced poor metabolizer with poor function, dosage should be decreased, not increased.) ChatGPT 3.5: I am not a healthcare professional, and this information should not be considered as medical advice. It's crucial to consult with a qualified healthcare provider for personalized guidance based on the patient's specific situation. However, I can provide general information. The SLCO1B1 gene encodes a protein involved in the transport of statins, including simvastatin (Zocor), into the liver. Variants in the SLCO1B1 gene can affect the metabolism of statins, potentially leading to increased blood levels and an elevated risk of side effects, particularly for simvastatin. If a patient is identified as a poor metabolizer based on pharmacogenomic (PGx) testing for SLCO1B1, it may be advisable to consider dose adjustments or alternative statin options. The Clinical Pharmacogenetics Implementation Consortium (CPIC) provides guidelines for interpreting and applying pharmacogenomic information in clinical practice. As of my knowledge cutoff in January 2022, CPIC guidelines recommend the following for SLCO1B1 poor metabolizers: Simvastatin (Zocor): Consider reducing the starting dose or choosing an alternative statin. It's important to note that the specific recommendations may depend on the patient's clinical circumstances and other factors. Additionally, guidelines are subject to updates, so it's crucial to consult the latest versions of relevant guidelines or seek guidance from a healthcare professional who is knowledgeable about pharmacogenomics. Always consider the patient's overall health, other medications, and individual factors when making treatment decisions. Furthermore, guidelines and recommendations may change over time, so it's essential to stay updated with the latest evidence-based information. [Responses are well cited & referenced]	Question 18: If a patient's PGx results indicate that they are a SLCO1B1 poor metabolizer, should I increase their Zocor dosing? Use established guidelines and cite references.(Note: This is a double negative - SLCO1B1 gene is not involved in the metabolism of drugs but rather in their transport, therefore the term ‘poor metabolizer' is not accurate in this context. Additionally, if the AI assistant replaced poor metabolizer with poor function, dosage should be decreased, not increased.) ChatGPT 3.5: I am not a healthcare professional, and this information should not be considered as medical advice. It's crucial to consult with a qualified healthcare provider for personalized guidance based on the patient's specific situation. However, I can provide general information. The SLCO1B1 gene encodes a protein involved in the transport of statins, including simvastatin (Zocor), into the liver. Variants in the SLCO1B1 gene can affect the metabolism of statins, potentially leading to increased blood levels and an elevated risk of side effects, particularly for simvastatin. If a patient is identified as a poor metabolizer based on pharmacogenomic (PGx) testing for SLCO1B1, it may be advisable to consider dose adjustments or alternative statin options. The Clinical Pharmacogenetics Implementation Consortium (CPIC) provides guidelines for interpreting and applying pharmacogenomic information in clinical practice. As of my knowledge cutoff in January 2022, CPIC guidelines recommend the following for SLCO1B1 poor metabolizers: Simvastatin (Zocor): Consider reducing the starting dose or choosing an alternative statin. It's important to note that the specific recommendations may depend on the patient's clinical circumstances and other factors. Additionally, guidelines are subject to updates, so it's crucial to consult the latest versions of relevant guidelines or seek guidance from a healthcare professional who is knowledgeable about pharmacogenomics. Always consider the patient's overall health, other medications, and individual factors when making treatment decisions. Furthermore, guidelines and recommendations may change over time, so it's essential to stay updated with the latest evidence-based information. [Responses are free of hallucinations]	Additional Comments	Question 19: Is it advised by CPIC guidelines to consider alternative statins for patients with variants in the ABCG2 gene who are prescribed lovastatin? (Note: ABCG2 primarily modulates the absorption and disposition of rosuvastatin, not lovastatin.) ChatGPT 3.5: As of my last knowledge update in January 2022, I don't have specific information on whether the Canadian Pharmacogenomics Network for Drug Safety (CPIC) guidelines specifically address the use of alternative statins for patients with variants in the ABCG2 gene who are prescribed lovastatin. CPIC provides guidelines on how genetic information can be used to optimize drug therapy, but these guidelines are regularly updated, and it's essential to check the latest version or consult with a healthcare professional for the most recent recommendations. For the most up-to-date and accurate information, I recommend checking the official CPIC website or consulting with a healthcare professional who has access to the latest guidelines. They can provide personalized advice based on the patient's specific genetic profile and health condition. [Responses are accurate]	Question 19: Is it advised by CPIC guidelines to consider alternative statins for patients with variants in the ABCG2 gene who are prescribed lovastatin? (Note: ABCG2 primarily modulates the absorption and disposition of rosuvastatin, not lovastatin.) ChatGPT 3.5: As of my last knowledge update in January 2022, I don't have specific information on whether the Canadian Pharmacogenomics Network for Drug Safety (CPIC) guidelines specifically address the use of alternative statins for patients with variants in the ABCG2 gene who are prescribed lovastatin. CPIC provides guidelines on how genetic information can be used to optimize drug therapy, but these guidelines are regularly updated, and it's essential to check the latest version or consult with a healthcare professional for the most recent recommendations. For the most up-to-date and accurate information, I recommend checking the official CPIC website or consulting with a healthcare professional who has access to the latest guidelines. They can provide personalized advice based on the patient's specific genetic profile and health condition. [Responses are relevant]	Question 19: Is it advised by CPIC guidelines to consider alternative statins for patients with variants in the ABCG2 gene who are prescribed lovastatin? (Note: ABCG2 primarily modulates the absorption and disposition of rosuvastatin, not lovastatin.) ChatGPT 3.5: As of my last knowledge update in January 2022, I don't have specific information on whether the Canadian Pharmacogenomics Network for Drug Safety (CPIC) guidelines specifically address the use of alternative statins for patients with variants in the ABCG2 gene who are prescribed lovastatin. CPIC provides guidelines on how genetic information can be used to optimize drug therapy, but these guidelines are regularly updated, and it's essential to check the latest version or consult with a healthcare professional for the most recent recommendations. For the most up-to-date and accurate information, I recommend checking the official CPIC website or consulting with a healthcare professional who has access to the latest guidelines. They can provide personalized advice based on the patient's specific genetic profile and health condition. [Language is clear & accessible]	Question 19: Is it advised by CPIC guidelines to consider alternative statins for patients with variants in the ABCG2 gene who are prescribed lovastatin? (Note: ABCG2 primarily modulates the absorption and disposition of rosuvastatin, not lovastatin.) ChatGPT 3.5: As of my last knowledge update in January 2022, I don't have specific information on whether the Canadian Pharmacogenomics Network for Drug Safety (CPIC) guidelines specifically address the use of alternative statins for patients with variants in the ABCG2 gene who are prescribed lovastatin. CPIC provides guidelines on how genetic information can be used to optimize drug therapy, but these guidelines are regularly updated, and it's essential to check the latest version or consult with a healthcare professional for the most recent recommendations. For the most up-to-date and accurate information, I recommend checking the official CPIC website or consulting with a healthcare professional who has access to the latest guidelines. They can provide personalized advice based on the patient's specific genetic profile and health condition. [Responses minimize risk]	Question 19: Is it advised by CPIC guidelines to consider alternative statins for patients with variants in the ABCG2 gene who are prescribed lovastatin? (Note: ABCG2 primarily modulates the absorption and disposition of rosuvastatin, not lovastatin.) ChatGPT 3.5: As of my last knowledge update in January 2022, I don't have specific information on whether the Canadian Pharmacogenomics Network for Drug Safety (CPIC) guidelines specifically address the use of alternative statins for patients with variants in the ABCG2 gene who are prescribed lovastatin. CPIC provides guidelines on how genetic information can be used to optimize drug therapy, but these guidelines are regularly updated, and it's essential to check the latest version or consult with a healthcare professional for the most recent recommendations. For the most up-to-date and accurate information, I recommend checking the official CPIC website or consulting with a healthcare professional who has access to the latest guidelines. They can provide personalized advice based on the patient's specific genetic profile and health condition. [Responses are well cited & referenced]	Question 19: Is it advised by CPIC guidelines to consider alternative statins for patients with variants in the ABCG2 gene who are prescribed lovastatin? (Note: ABCG2 primarily modulates the absorption and disposition of rosuvastatin, not lovastatin.) ChatGPT 3.5: As of my last knowledge update in January 2022, I don't have specific information on whether the Canadian Pharmacogenomics Network for Drug Safety (CPIC) guidelines specifically address the use of alternative statins for patients with variants in the ABCG2 gene who are prescribed lovastatin. CPIC provides guidelines on how genetic information can be used to optimize drug therapy, but these guidelines are regularly updated, and it's essential to check the latest version or consult with a healthcare professional for the most recent recommendations. For the most up-to-date and accurate information, I recommend checking the official CPIC website or consulting with a healthcare professional who has access to the latest guidelines. They can provide personalized advice based on the patient's specific genetic profile and health condition. [Responses are free of hallucinations]	Additional Comments	Question 20: According to CPIC guidelines, is there an increased myopathy risk with normal dose atorvastatin in patients with SLCO1B1 increased function, will decreased dose alleviate myopathy? Cite sources. ChatGPT 3.5: As of my last knowledge update in January 2022, I don't have specific information on the most recent CPIC (Clinical Pharmacogenetics Implementation Consortium) guidelines. It's crucial to refer to the latest guidelines or consult with a healthcare professional for the most up-to-date and accurate information. However, I can provide some general information based on my last update. The SLCO1B1 gene is associated with the hepatic uptake of statins, including atorvastatin. Variants in the SLCO1B1 gene may affect statin pharmacokinetics and increase the risk of myopathy. If a patient has a genetic variant associated with increased SLCO1B1 function, they may be at a higher risk of myopathy when taking normal doses of atorvastatin. In such cases, CPIC guidelines or other relevant resources may recommend adjusting the statin dose or considering alternative medications. To find the most accurate and current information, please consult the latest CPIC guidelines or refer to relevant pharmacogenetic resources. Healthcare professionals, including pharmacists and genetic counselors, can also provide personalized guidance based on individual patient factors and genetic information. [Responses are accurate]	Question 20: According to CPIC guidelines, is there an increased myopathy risk with normal dose atorvastatin in patients with SLCO1B1 increased function, will decreased dose alleviate myopathy? Cite sources. ChatGPT 3.5: As of my last knowledge update in January 2022, I don't have specific information on the most recent CPIC (Clinical Pharmacogenetics Implementation Consortium) guidelines. It's crucial to refer to the latest guidelines or consult with a healthcare professional for the most up-to-date and accurate information. However, I can provide some general information based on my last update. The SLCO1B1 gene is associated with the hepatic uptake of statins, including atorvastatin. Variants in the SLCO1B1 gene may affect statin pharmacokinetics and increase the risk of myopathy. If a patient has a genetic variant associated with increased SLCO1B1 function, they may be at a higher risk of myopathy when taking normal doses of atorvastatin. In such cases, CPIC guidelines or other relevant resources may recommend adjusting the statin dose or considering alternative medications. To find the most accurate and current information, please consult the latest CPIC guidelines or refer to relevant pharmacogenetic resources. Healthcare professionals, including pharmacists and genetic counselors, can also provide personalized guidance based on individual patient factors and genetic information. [Responses are relevant]	Question 20: According to CPIC guidelines, is there an increased myopathy risk with normal dose atorvastatin in patients with SLCO1B1 increased function, will decreased dose alleviate myopathy? Cite sources. ChatGPT 3.5: As of my last knowledge update in January 2022, I don't have specific information on the most recent CPIC (Clinical Pharmacogenetics Implementation Consortium) guidelines. It's crucial to refer to the latest guidelines or consult with a healthcare professional for the most up-to-date and accurate information. However, I can provide some general information based on my last update. The SLCO1B1 gene is associated with the hepatic uptake of statins, including atorvastatin. Variants in the SLCO1B1 gene may affect statin pharmacokinetics and increase the risk of myopathy. If a patient has a genetic variant associated with increased SLCO1B1 function, they may be at a higher risk of myopathy when taking normal doses of atorvastatin. In such cases, CPIC guidelines or other relevant resources may recommend adjusting the statin dose or considering alternative medications. To find the most accurate and current information, please consult the latest CPIC guidelines or refer to relevant pharmacogenetic resources. Healthcare professionals, including pharmacists and genetic counselors, can also provide personalized guidance based on individual patient factors and genetic information. [Language is clear & accessible]	Question 20: According to CPIC guidelines, is there an increased myopathy risk with normal dose atorvastatin in patients with SLCO1B1 increased function, will decreased dose alleviate myopathy? Cite sources. ChatGPT 3.5: As of my last knowledge update in January 2022, I don't have specific information on the most recent CPIC (Clinical Pharmacogenetics Implementation Consortium) guidelines. It's crucial to refer to the latest guidelines or consult with a healthcare professional for the most up-to-date and accurate information. However, I can provide some general information based on my last update. The SLCO1B1 gene is associated with the hepatic uptake of statins, including atorvastatin. Variants in the SLCO1B1 gene may affect statin pharmacokinetics and increase the risk of myopathy. If a patient has a genetic variant associated with increased SLCO1B1 function, they may be at a higher risk of myopathy when taking normal doses of atorvastatin. In such cases, CPIC guidelines or other relevant resources may recommend adjusting the statin dose or considering alternative medications. To find the most accurate and current information, please consult the latest CPIC guidelines or refer to relevant pharmacogenetic resources. Healthcare professionals, including pharmacists and genetic counselors, can also provide personalized guidance based on individual patient factors and genetic information. [Responses minimize risk]	Question 20: According to CPIC guidelines, is there an increased myopathy risk with normal dose atorvastatin in patients with SLCO1B1 increased function, will decreased dose alleviate myopathy? Cite sources. ChatGPT 3.5: As of my last knowledge update in January 2022, I don't have specific information on the most recent CPIC (Clinical Pharmacogenetics Implementation Consortium) guidelines. It's crucial to refer to the latest guidelines or consult with a healthcare professional for the most up-to-date and accurate information. However, I can provide some general information based on my last update. The SLCO1B1 gene is associated with the hepatic uptake of statins, including atorvastatin. Variants in the SLCO1B1 gene may affect statin pharmacokinetics and increase the risk of myopathy. If a patient has a genetic variant associated with increased SLCO1B1 function, they may be at a higher risk of myopathy when taking normal doses of atorvastatin. In such cases, CPIC guidelines or other relevant resources may recommend adjusting the statin dose or considering alternative medications. To find the most accurate and current information, please consult the latest CPIC guidelines or refer to relevant pharmacogenetic resources. Healthcare professionals, including pharmacists and genetic counselors, can also provide personalized guidance based on individual patient factors and genetic information. [Responses are well cited & referenced]	Question 20: According to CPIC guidelines, is there an increased myopathy risk with normal dose atorvastatin in patients with SLCO1B1 increased function, will decreased dose alleviate myopathy? Cite sources. ChatGPT 3.5: As of my last knowledge update in January 2022, I don't have specific information on the most recent CPIC (Clinical Pharmacogenetics Implementation Consortium) guidelines. It's crucial to refer to the latest guidelines or consult with a healthcare professional for the most up-to-date and accurate information. However, I can provide some general information based on my last update. The SLCO1B1 gene is associated with the hepatic uptake of statins, including atorvastatin. Variants in the SLCO1B1 gene may affect statin pharmacokinetics and increase the risk of myopathy. If a patient has a genetic variant associated with increased SLCO1B1 function, they may be at a higher risk of myopathy when taking normal doses of atorvastatin. In such cases, CPIC guidelines or other relevant resources may recommend adjusting the statin dose or considering alternative medications. To find the most accurate and current information, please consult the latest CPIC guidelines or refer to relevant pharmacogenetic resources. Healthcare professionals, including pharmacists and genetic counselors, can also provide personalized guidance based on individual patient factors and genetic information. [Responses are free of hallucinations]	Additional Comments	Section3	Question 1: My patient just got PGx test results back and is SLCO1B1 decreased function. She has been on simvastatin for long time without side effects. What is the recommendation? ChatGPT 3.5: The SLCO1B1 gene is associated with the metabolism of certain medications, including statins like simvastatin. Individuals with decreased function of SLCO1B1 may be at a higher risk of experiencing side effects from medications like simvastatin, as it can lead to higher drug concentrations in the blood. For patients with SLCO1B1 decreased function, especially if they have been on simvastatin without side effects, the following recommendations may be considered: Dose Adjustment: One option is to consider a lower dose of simvastatin to reduce the risk of side effects. A lower dose may still be effective in managing cholesterol levels while minimizing the potential for adverse reactions. Alternative Statin: Another option is to consider switching to a different statin that may have less dependence on SLCO1B1 for metabolism. Pravastatin and fluvastatin, for example, are known to have a lower risk of myopathy and may be considered in such cases. Monitoring: Regardless of the approach chosen, regular monitoring of liver function and muscle enzymes is important. This helps to identify any potential side effects early on. If there are any signs of muscle pain, weakness, or other unusual symptoms, it should be promptly reported. Consultation with a Specialist: Consider consulting with a lipid specialist or a genetic counselor to discuss the best course of action based on the patient's specific health profile and genetic information. Lifestyle Modifications: In addition to medication management, lifestyle modifications such as a heart-healthy diet, regular exercise, and avoiding tobacco can contribute to managing cholesterol levels. It's important to note that individual responses to medications can vary, and decisions should be made in consultation with the patient's healthcare provider, taking into account the patient's overall health, other medications they may be taking, and their preferences. [Responses are accurate]	Question 1: My patient just got PGx test results back and is SLCO1B1 decreased function. She has been on simvastatin for long time without side effects. What is the recommendation? ChatGPT 3.5: The SLCO1B1 gene is associated with the metabolism of certain medications, including statins like simvastatin. Individuals with decreased function of SLCO1B1 may be at a higher risk of experiencing side effects from medications like simvastatin, as it can lead to higher drug concentrations in the blood. For patients with SLCO1B1 decreased function, especially if they have been on simvastatin without side effects, the following recommendations may be considered: Dose Adjustment: One option is to consider a lower dose of simvastatin to reduce the risk of side effects. A lower dose may still be effective in managing cholesterol levels while minimizing the potential for adverse reactions. Alternative Statin: Another option is to consider switching to a different statin that may have less dependence on SLCO1B1 for metabolism. Pravastatin and fluvastatin, for example, are known to have a lower risk of myopathy and may be considered in such cases. Monitoring: Regardless of the approach chosen, regular monitoring of liver function and muscle enzymes is important. This helps to identify any potential side effects early on. If there are any signs of muscle pain, weakness, or other unusual symptoms, it should be promptly reported. Consultation with a Specialist: Consider consulting with a lipid specialist or a genetic counselor to discuss the best course of action based on the patient's specific health profile and genetic information. Lifestyle Modifications: In addition to medication management, lifestyle modifications such as a heart-healthy diet, regular exercise, and avoiding tobacco can contribute to managing cholesterol levels. It's important to note that individual responses to medications can vary, and decisions should be made in consultation with the patient's healthcare provider, taking into account the patient's overall health, other medications they may be taking, and their preferences. [Responses are relevant]	Question 1: My patient just got PGx test results back and is SLCO1B1 decreased function. She has been on simvastatin for long time without side effects. What is the recommendation? ChatGPT 3.5: The SLCO1B1 gene is associated with the metabolism of certain medications, including statins like simvastatin. Individuals with decreased function of SLCO1B1 may be at a higher risk of experiencing side effects from medications like simvastatin, as it can lead to higher drug concentrations in the blood. For patients with SLCO1B1 decreased function, especially if they have been on simvastatin without side effects, the following recommendations may be considered: Dose Adjustment: One option is to consider a lower dose of simvastatin to reduce the risk of side effects. A lower dose may still be effective in managing cholesterol levels while minimizing the potential for adverse reactions. Alternative Statin: Another option is to consider switching to a different statin that may have less dependence on SLCO1B1 for metabolism. Pravastatin and fluvastatin, for example, are known to have a lower risk of myopathy and may be considered in such cases. Monitoring: Regardless of the approach chosen, regular monitoring of liver function and muscle enzymes is important. This helps to identify any potential side effects early on. If there are any signs of muscle pain, weakness, or other unusual symptoms, it should be promptly reported. Consultation with a Specialist: Consider consulting with a lipid specialist or a genetic counselor to discuss the best course of action based on the patient's specific health profile and genetic information. Lifestyle Modifications: In addition to medication management, lifestyle modifications such as a heart-healthy diet, regular exercise, and avoiding tobacco can contribute to managing cholesterol levels. It's important to note that individual responses to medications can vary, and decisions should be made in consultation with the patient's healthcare provider, taking into account the patient's overall health, other medications they may be taking, and their preferences. [Language is clear & accessible]	Question 1: My patient just got PGx test results back and is SLCO1B1 decreased function. She has been on simvastatin for long time without side effects. What is the recommendation? ChatGPT 3.5: The SLCO1B1 gene is associated with the metabolism of certain medications, including statins like simvastatin. Individuals with decreased function of SLCO1B1 may be at a higher risk of experiencing side effects from medications like simvastatin, as it can lead to higher drug concentrations in the blood. For patients with SLCO1B1 decreased function, especially if they have been on simvastatin without side effects, the following recommendations may be considered: Dose Adjustment: One option is to consider a lower dose of simvastatin to reduce the risk of side effects. A lower dose may still be effective in managing cholesterol levels while minimizing the potential for adverse reactions. Alternative Statin: Another option is to consider switching to a different statin that may have less dependence on SLCO1B1 for metabolism. Pravastatin and fluvastatin, for example, are known to have a lower risk of myopathy and may be considered in such cases. Monitoring: Regardless of the approach chosen, regular monitoring of liver function and muscle enzymes is important. This helps to identify any potential side effects early on. If there are any signs of muscle pain, weakness, or other unusual symptoms, it should be promptly reported. Consultation with a Specialist: Consider consulting with a lipid specialist or a genetic counselor to discuss the best course of action based on the patient's specific health profile and genetic information. Lifestyle Modifications: In addition to medication management, lifestyle modifications such as a heart-healthy diet, regular exercise, and avoiding tobacco can contribute to managing cholesterol levels. It's important to note that individual responses to medications can vary, and decisions should be made in consultation with the patient's healthcare provider, taking into account the patient's overall health, other medications they may be taking, and their preferences. [Responses minimize risk]	Question 1: My patient just got PGx test results back and is SLCO1B1 decreased function. She has been on simvastatin for long time without side effects. What is the recommendation? ChatGPT 3.5: The SLCO1B1 gene is associated with the metabolism of certain medications, including statins like simvastatin. Individuals with decreased function of SLCO1B1 may be at a higher risk of experiencing side effects from medications like simvastatin, as it can lead to higher drug concentrations in the blood. For patients with SLCO1B1 decreased function, especially if they have been on simvastatin without side effects, the following recommendations may be considered: Dose Adjustment: One option is to consider a lower dose of simvastatin to reduce the risk of side effects. A lower dose may still be effective in managing cholesterol levels while minimizing the potential for adverse reactions. Alternative Statin: Another option is to consider switching to a different statin that may have less dependence on SLCO1B1 for metabolism. Pravastatin and fluvastatin, for example, are known to have a lower risk of myopathy and may be considered in such cases. Monitoring: Regardless of the approach chosen, regular monitoring of liver function and muscle enzymes is important. This helps to identify any potential side effects early on. If there are any signs of muscle pain, weakness, or other unusual symptoms, it should be promptly reported. Consultation with a Specialist: Consider consulting with a lipid specialist or a genetic counselor to discuss the best course of action based on the patient's specific health profile and genetic information. Lifestyle Modifications: In addition to medication management, lifestyle modifications such as a heart-healthy diet, regular exercise, and avoiding tobacco can contribute to managing cholesterol levels. It's important to note that individual responses to medications can vary, and decisions should be made in consultation with the patient's healthcare provider, taking into account the patient's overall health, other medications they may be taking, and their preferences. [Responses are well cited & referenced]	Question 1: My patient just got PGx test results back and is SLCO1B1 decreased function. She has been on simvastatin for long time without side effects. What is the recommendation? ChatGPT 3.5: The SLCO1B1 gene is associated with the metabolism of certain medications, including statins like simvastatin. Individuals with decreased function of SLCO1B1 may be at a higher risk of experiencing side effects from medications like simvastatin, as it can lead to higher drug concentrations in the blood. For patients with SLCO1B1 decreased function, especially if they have been on simvastatin without side effects, the following recommendations may be considered: Dose Adjustment: One option is to consider a lower dose of simvastatin to reduce the risk of side effects. A lower dose may still be effective in managing cholesterol levels while minimizing the potential for adverse reactions. Alternative Statin: Another option is to consider switching to a different statin that may have less dependence on SLCO1B1 for metabolism. Pravastatin and fluvastatin, for example, are known to have a lower risk of myopathy and may be considered in such cases. Monitoring: Regardless of the approach chosen, regular monitoring of liver function and muscle enzymes is important. This helps to identify any potential side effects early on. If there are any signs of muscle pain, weakness, or other unusual symptoms, it should be promptly reported. Consultation with a Specialist: Consider consulting with a lipid specialist or a genetic counselor to discuss the best course of action based on the patient's specific health profile and genetic information. Lifestyle Modifications: In addition to medication management, lifestyle modifications such as a heart-healthy diet, regular exercise, and avoiding tobacco can contribute to managing cholesterol levels. It's important to note that individual responses to medications can vary, and decisions should be made in consultation with the patient's healthcare provider, taking into account the patient's overall health, other medications they may be taking, and their preferences. [Responses are free of hallucinations]	Additional Comments	Question 2: My patient has cardiovascular disease and currently takes Lipitor. Their PGx test result shows SLCO1B1 increased function. Do I need to make any dosage adjustment? Or should I consider alternative statins? I also need citations for any recommendations provided. ChatGPT 3.5: I am not a doctor, but I can provide some general information that may be helpful. It's important to consult with a healthcare professional for advice tailored to your patient's specific situation. The SLCO1B1 gene is involved in the metabolism of statins, including Lipitor (atorvastatin). Genetic variations in SLCO1B1 can affect the pharmacokinetics of statins, leading to differences in drug response and potential for adverse effects. Increased SLCO1B1 function may result in faster clearance of statins from the body, potentially reducing their effectiveness and increasing the risk of side effects. However, the impact of SLCO1B1 genetic variations on clinical outcomes can vary, and other factors also contribute to statin response. Dosage adjustments or consideration of alternative statins may be recommended based on the specific genetic profile of the patient. For example, lower initial doses or alternative statins that are less dependent on SLCO1B1 for metabolism may be considered. As of my last knowledge update in January 2022, specific dosage adjustments or alternative statin recommendations based on SLCO1B1 genetic variations may not have universally agreed-upon guidelines. It's crucial to refer to the most recent scientific literature, clinical guidelines, or consult with a genetic counselor or healthcare professional who is knowledgeable about pharmacogenomics for the latest and most accurate information. For updated and evidence-based information, you may want to check recent publications, guidelines from relevant medical associations, or consult with a specialist in pharmacogenomics. [Responses are accurate]	Question 2: My patient has cardiovascular disease and currently takes Lipitor. Their PGx test result shows SLCO1B1 increased function. Do I need to make any dosage adjustment? Or should I consider alternative statins? I also need citations for any recommendations provided. ChatGPT 3.5: I am not a doctor, but I can provide some general information that may be helpful. It's important to consult with a healthcare professional for advice tailored to your patient's specific situation. The SLCO1B1 gene is involved in the metabolism of statins, including Lipitor (atorvastatin). Genetic variations in SLCO1B1 can affect the pharmacokinetics of statins, leading to differences in drug response and potential for adverse effects. Increased SLCO1B1 function may result in faster clearance of statins from the body, potentially reducing their effectiveness and increasing the risk of side effects. However, the impact of SLCO1B1 genetic variations on clinical outcomes can vary, and other factors also contribute to statin response. Dosage adjustments or consideration of alternative statins may be recommended based on the specific genetic profile of the patient. For example, lower initial doses or alternative statins that are less dependent on SLCO1B1 for metabolism may be considered. As of my last knowledge update in January 2022, specific dosage adjustments or alternative statin recommendations based on SLCO1B1 genetic variations may not have universally agreed-upon guidelines. It's crucial to refer to the most recent scientific literature, clinical guidelines, or consult with a genetic counselor or healthcare professional who is knowledgeable about pharmacogenomics for the latest and most accurate information. For updated and evidence-based information, you may want to check recent publications, guidelines from relevant medical associations, or consult with a specialist in pharmacogenomics. [Responses are relevant]	Question 2: My patient has cardiovascular disease and currently takes Lipitor. Their PGx test result shows SLCO1B1 increased function. Do I need to make any dosage adjustment? Or should I consider alternative statins? I also need citations for any recommendations provided. ChatGPT 3.5: I am not a doctor, but I can provide some general information that may be helpful. It's important to consult with a healthcare professional for advice tailored to your patient's specific situation. The SLCO1B1 gene is involved in the metabolism of statins, including Lipitor (atorvastatin). Genetic variations in SLCO1B1 can affect the pharmacokinetics of statins, leading to differences in drug response and potential for adverse effects. Increased SLCO1B1 function may result in faster clearance of statins from the body, potentially reducing their effectiveness and increasing the risk of side effects. However, the impact of SLCO1B1 genetic variations on clinical outcomes can vary, and other factors also contribute to statin response. Dosage adjustments or consideration of alternative statins may be recommended based on the specific genetic profile of the patient. For example, lower initial doses or alternative statins that are less dependent on SLCO1B1 for metabolism may be considered. As of my last knowledge update in January 2022, specific dosage adjustments or alternative statin recommendations based on SLCO1B1 genetic variations may not have universally agreed-upon guidelines. It's crucial to refer to the most recent scientific literature, clinical guidelines, or consult with a genetic counselor or healthcare professional who is knowledgeable about pharmacogenomics for the latest and most accurate information. For updated and evidence-based information, you may want to check recent publications, guidelines from relevant medical associations, or consult with a specialist in pharmacogenomics. [Language is clear & accessible]	Question 2: My patient has cardiovascular disease and currently takes Lipitor. Their PGx test result shows SLCO1B1 increased function. Do I need to make any dosage adjustment? Or should I consider alternative statins? I also need citations for any recommendations provided. ChatGPT 3.5: I am not a doctor, but I can provide some general information that may be helpful. It's important to consult with a healthcare professional for advice tailored to your patient's specific situation. The SLCO1B1 gene is involved in the metabolism of statins, including Lipitor (atorvastatin). Genetic variations in SLCO1B1 can affect the pharmacokinetics of statins, leading to differences in drug response and potential for adverse effects. Increased SLCO1B1 function may result in faster clearance of statins from the body, potentially reducing their effectiveness and increasing the risk of side effects. However, the impact of SLCO1B1 genetic variations on clinical outcomes can vary, and other factors also contribute to statin response. Dosage adjustments or consideration of alternative statins may be recommended based on the specific genetic profile of the patient. For example, lower initial doses or alternative statins that are less dependent on SLCO1B1 for metabolism may be considered. As of my last knowledge update in January 2022, specific dosage adjustments or alternative statin recommendations based on SLCO1B1 genetic variations may not have universally agreed-upon guidelines. It's crucial to refer to the most recent scientific literature, clinical guidelines, or consult with a genetic counselor or healthcare professional who is knowledgeable about pharmacogenomics for the latest and most accurate information. For updated and evidence-based information, you may want to check recent publications, guidelines from relevant medical associations, or consult with a specialist in pharmacogenomics. [Responses minimize risk]	Question 2: My patient has cardiovascular disease and currently takes Lipitor. Their PGx test result shows SLCO1B1 increased function. Do I need to make any dosage adjustment? Or should I consider alternative statins? I also need citations for any recommendations provided. ChatGPT 3.5: I am not a doctor, but I can provide some general information that may be helpful. It's important to consult with a healthcare professional for advice tailored to your patient's specific situation. The SLCO1B1 gene is involved in the metabolism of statins, including Lipitor (atorvastatin). Genetic variations in SLCO1B1 can affect the pharmacokinetics of statins, leading to differences in drug response and potential for adverse effects. Increased SLCO1B1 function may result in faster clearance of statins from the body, potentially reducing their effectiveness and increasing the risk of side effects. However, the impact of SLCO1B1 genetic variations on clinical outcomes can vary, and other factors also contribute to statin response. Dosage adjustments or consideration of alternative statins may be recommended based on the specific genetic profile of the patient. For example, lower initial doses or alternative statins that are less dependent on SLCO1B1 for metabolism may be considered. As of my last knowledge update in January 2022, specific dosage adjustments or alternative statin recommendations based on SLCO1B1 genetic variations may not have universally agreed-upon guidelines. It's crucial to refer to the most recent scientific literature, clinical guidelines, or consult with a genetic counselor or healthcare professional who is knowledgeable about pharmacogenomics for the latest and most accurate information. For updated and evidence-based information, you may want to check recent publications, guidelines from relevant medical associations, or consult with a specialist in pharmacogenomics. [Responses are well cited & referenced]	Question 2: My patient has cardiovascular disease and currently takes Lipitor. Their PGx test result shows SLCO1B1 increased function. Do I need to make any dosage adjustment? Or should I consider alternative statins? I also need citations for any recommendations provided. ChatGPT 3.5: I am not a doctor, but I can provide some general information that may be helpful. It's important to consult with a healthcare professional for advice tailored to your patient's specific situation. The SLCO1B1 gene is involved in the metabolism of statins, including Lipitor (atorvastatin). Genetic variations in SLCO1B1 can affect the pharmacokinetics of statins, leading to differences in drug response and potential for adverse effects. Increased SLCO1B1 function may result in faster clearance of statins from the body, potentially reducing their effectiveness and increasing the risk of side effects. However, the impact of SLCO1B1 genetic variations on clinical outcomes can vary, and other factors also contribute to statin response. Dosage adjustments or consideration of alternative statins may be recommended based on the specific genetic profile of the patient. For example, lower initial doses or alternative statins that are less dependent on SLCO1B1 for metabolism may be considered. As of my last knowledge update in January 2022, specific dosage adjustments or alternative statin recommendations based on SLCO1B1 genetic variations may not have universally agreed-upon guidelines. It's crucial to refer to the most recent scientific literature, clinical guidelines, or consult with a genetic counselor or healthcare professional who is knowledgeable about pharmacogenomics for the latest and most accurate information. For updated and evidence-based information, you may want to check recent publications, guidelines from relevant medical associations, or consult with a specialist in pharmacogenomics. [Responses are free of hallucinations]	Additional Comments	Question 3: My patient has SLCO1B1 possible decreased function, what medicine and dosage can I safely prescribe for his cholesterol? He is also taking Reyataz for HIV. ChatGPT 3.5: I am not a healthcare professional, and it's important to consult with a qualified healthcare provider for personalized medical advice. However, I can provide some general information. SLCO1B1 is a gene that encodes a protein involved in the transport of various drugs, including statins, which are commonly prescribed for lowering cholesterol. Variations in the SLCO1B1 gene can affect how the body processes certain medications, potentially leading to differences in drug response. If your patient has SLCO1B1 possible decreased function and is taking Reyataz (atazanavir) for HIV, it's crucial to consider potential drug interactions and the impact on cholesterol management. Reyataz can interact with certain statins, particularly simvastatin and lovastatin, leading to an increased risk of muscle-related side effects, such as myopathy or rhabdomyolysis. In such cases, alternative statins with lower interactions may be considered. Pravastatin and fluvastatin are generally considered to have fewer interactions with Reyataz compared to simvastatin and lovastatin. However, the choice of medication and dosage should be individualized based on your patient's specific health profile and needs. It's important to involve a healthcare professional, preferably one with experience in HIV management, to assess your patient's overall health, potential drug interactions, and to determine the most appropriate cholesterol-lowering medication and dosage for your patient. They may consider additional factors such as liver function, kidney function, and other potential drug interactions before making recommendations. Always consult with the healthcare team managing your patient's HIV and cholesterol treatment for the most accurate and personalized advice. [Responses are accurate]	Question 3: My patient has SLCO1B1 possible decreased function, what medicine and dosage can I safely prescribe for his cholesterol? He is also taking Reyataz for HIV. ChatGPT 3.5: I am not a healthcare professional, and it's important to consult with a qualified healthcare provider for personalized medical advice. However, I can provide some general information. SLCO1B1 is a gene that encodes a protein involved in the transport of various drugs, including statins, which are commonly prescribed for lowering cholesterol. Variations in the SLCO1B1 gene can affect how the body processes certain medications, potentially leading to differences in drug response. If your patient has SLCO1B1 possible decreased function and is taking Reyataz (atazanavir) for HIV, it's crucial to consider potential drug interactions and the impact on cholesterol management. Reyataz can interact with certain statins, particularly simvastatin and lovastatin, leading to an increased risk of muscle-related side effects, such as myopathy or rhabdomyolysis. In such cases, alternative statins with lower interactions may be considered. Pravastatin and fluvastatin are generally considered to have fewer interactions with Reyataz compared to simvastatin and lovastatin. However, the choice of medication and dosage should be individualized based on your patient's specific health profile and needs. It's important to involve a healthcare professional, preferably one with experience in HIV management, to assess your patient's overall health, potential drug interactions, and to determine the most appropriate cholesterol-lowering medication and dosage for your patient. They may consider additional factors such as liver function, kidney function, and other potential drug interactions before making recommendations. Always consult with the healthcare team managing your patient's HIV and cholesterol treatment for the most accurate and personalized advice. [Responses are relevant]	Question 3: My patient has SLCO1B1 possible decreased function, what medicine and dosage can I safely prescribe for his cholesterol? He is also taking Reyataz for HIV. ChatGPT 3.5: I am not a healthcare professional, and it's important to consult with a qualified healthcare provider for personalized medical advice. However, I can provide some general information. SLCO1B1 is a gene that encodes a protein involved in the transport of various drugs, including statins, which are commonly prescribed for lowering cholesterol. Variations in the SLCO1B1 gene can affect how the body processes certain medications, potentially leading to differences in drug response. If your patient has SLCO1B1 possible decreased function and is taking Reyataz (atazanavir) for HIV, it's crucial to consider potential drug interactions and the impact on cholesterol management. Reyataz can interact with certain statins, particularly simvastatin and lovastatin, leading to an increased risk of muscle-related side effects, such as myopathy or rhabdomyolysis. In such cases, alternative statins with lower interactions may be considered. Pravastatin and fluvastatin are generally considered to have fewer interactions with Reyataz compared to simvastatin and lovastatin. However, the choice of medication and dosage should be individualized based on your patient's specific health profile and needs. It's important to involve a healthcare professional, preferably one with experience in HIV management, to assess your patient's overall health, potential drug interactions, and to determine the most appropriate cholesterol-lowering medication and dosage for your patient. They may consider additional factors such as liver function, kidney function, and other potential drug interactions before making recommendations. Always consult with the healthcare team managing your patient's HIV and cholesterol treatment for the most accurate and personalized advice. [Language is clear & accessible]	Question 3: My patient has SLCO1B1 possible decreased function, what medicine and dosage can I safely prescribe for his cholesterol? He is also taking Reyataz for HIV. ChatGPT 3.5: I am not a healthcare professional, and it's important to consult with a qualified healthcare provider for personalized medical advice. However, I can provide some general information. SLCO1B1 is a gene that encodes a protein involved in the transport of various drugs, including statins, which are commonly prescribed for lowering cholesterol. Variations in the SLCO1B1 gene can affect how the body processes certain medications, potentially leading to differences in drug response. If your patient has SLCO1B1 possible decreased function and is taking Reyataz (atazanavir) for HIV, it's crucial to consider potential drug interactions and the impact on cholesterol management. Reyataz can interact with certain statins, particularly simvastatin and lovastatin, leading to an increased risk of muscle-related side effects, such as myopathy or rhabdomyolysis. In such cases, alternative statins with lower interactions may be considered. Pravastatin and fluvastatin are generally considered to have fewer interactions with Reyataz compared to simvastatin and lovastatin. However, the choice of medication and dosage should be individualized based on your patient's specific health profile and needs. It's important to involve a healthcare professional, preferably one with experience in HIV management, to assess your patient's overall health, potential drug interactions, and to determine the most appropriate cholesterol-lowering medication and dosage for your patient. They may consider additional factors such as liver function, kidney function, and other potential drug interactions before making recommendations. Always consult with the healthcare team managing your patient's HIV and cholesterol treatment for the most accurate and personalized advice. [Responses minimize risk]	Question 3: My patient has SLCO1B1 possible decreased function, what medicine and dosage can I safely prescribe for his cholesterol? He is also taking Reyataz for HIV. ChatGPT 3.5: I am not a healthcare professional, and it's important to consult with a qualified healthcare provider for personalized medical advice. However, I can provide some general information. SLCO1B1 is a gene that encodes a protein involved in the transport of various drugs, including statins, which are commonly prescribed for lowering cholesterol. Variations in the SLCO1B1 gene can affect how the body processes certain medications, potentially leading to differences in drug response. If your patient has SLCO1B1 possible decreased function and is taking Reyataz (atazanavir) for HIV, it's crucial to consider potential drug interactions and the impact on cholesterol management. Reyataz can interact with certain statins, particularly simvastatin and lovastatin, leading to an increased risk of muscle-related side effects, such as myopathy or rhabdomyolysis. In such cases, alternative statins with lower interactions may be considered. Pravastatin and fluvastatin are generally considered to have fewer interactions with Reyataz compared to simvastatin and lovastatin. However, the choice of medication and dosage should be individualized based on your patient's specific health profile and needs. It's important to involve a healthcare professional, preferably one with experience in HIV management, to assess your patient's overall health, potential drug interactions, and to determine the most appropriate cholesterol-lowering medication and dosage for your patient. They may consider additional factors such as liver function, kidney function, and other potential drug interactions before making recommendations. Always consult with the healthcare team managing your patient's HIV and cholesterol treatment for the most accurate and personalized advice. [Responses are well cited & referenced]	Question 3: My patient has SLCO1B1 possible decreased function, what medicine and dosage can I safely prescribe for his cholesterol? He is also taking Reyataz for HIV. ChatGPT 3.5: I am not a healthcare professional, and it's important to consult with a qualified healthcare provider for personalized medical advice. However, I can provide some general information. SLCO1B1 is a gene that encodes a protein involved in the transport of various drugs, including statins, which are commonly prescribed for lowering cholesterol. Variations in the SLCO1B1 gene can affect how the body processes certain medications, potentially leading to differences in drug response. If your patient has SLCO1B1 possible decreased function and is taking Reyataz (atazanavir) for HIV, it's crucial to consider potential drug interactions and the impact on cholesterol management. Reyataz can interact with certain statins, particularly simvastatin and lovastatin, leading to an increased risk of muscle-related side effects, such as myopathy or rhabdomyolysis. In such cases, alternative statins with lower interactions may be considered. Pravastatin and fluvastatin are generally considered to have fewer interactions with Reyataz compared to simvastatin and lovastatin. However, the choice of medication and dosage should be individualized based on your patient's specific health profile and needs. It's important to involve a healthcare professional, preferably one with experience in HIV management, to assess your patient's overall health, potential drug interactions, and to determine the most appropriate cholesterol-lowering medication and dosage for your patient. They may consider additional factors such as liver function, kidney function, and other potential drug interactions before making recommendations. Always consult with the healthcare team managing your patient's HIV and cholesterol treatment for the most accurate and personalized advice. [Responses are free of hallucinations]	Additional Comments	Question 4: How should the management of a patient on a statin, such as atorvastatin, be adjusted when they are also prescribed a medication known to inhibit CYP3A4, such as clarithromycin? Please include considerations for potential interactions and alternative options. ChatGPT 3.5: When a patient is prescribed a statin like atorvastatin and is also prescribed a medication that inhibits CYP3A4, such as clarithromycin, it's crucial to be aware of potential drug interactions. CYP3A4 is an enzyme responsible for metabolizing many drugs, including atorvastatin. Inhibition of CYP3A4 can lead to increased levels of atorvastatin in the blood, potentially raising the risk of statin-related adverse effects, including myopathy and rhabdomyolysis. Here are some considerations and possible adjustments for managing such a scenario: Dose Adjustment: Consider reducing the dose of atorvastatin when it is co-administered with a strong CYP3A4 inhibitor like clarithromycin.Lowering the statin dose helps to minimize the risk of elevated atorvastatin levels and associated adverse effects. Alternative Statins: Choosing a statin with a lower risk of drug interactions may be a prudent approach. Pravastatin and rosuvastatin, for example, are metabolized to a lesser extent by CYP3A4 and may be considered as alternatives.Rosuvastatin, in particular, is metabolized by multiple pathways, and its use may be less impacted by CYP3A4 inhibition. Monitoring: Regular monitoring for signs of statin-related adverse effects, such as muscle pain, weakness, or tenderness, is essential.Liver function tests should also be monitored, as statins can rarely cause liver enzyme abnormalities. Consideration of Duration: If the use of the CYP3A4 inhibitor is short-term, temporary discontinuation or adjustment of the statin dose may be appropriate during the concurrent therapy. Communication with the Prescribing Physician: Ensure open communication between healthcare providers. Inform the prescribing physician about potential drug interactions and work collaboratively to adjust medication regimens. Patient Education: Educate the patient about potential side effects and symptoms to report promptly, such as muscle pain or weakness, as well as the importance of adhering to medication adjustments. Always consult with a healthcare professional for personalized advice, as individual patient factors and the specific clinical scenario may warrant different approaches. Adjustments to medication regimens should be made with consideration of the overall benefit-risk profile for each patient. [Responses are accurate]	Question 4: How should the management of a patient on a statin, such as atorvastatin, be adjusted when they are also prescribed a medication known to inhibit CYP3A4, such as clarithromycin? Please include considerations for potential interactions and alternative options. ChatGPT 3.5: When a patient is prescribed a statin like atorvastatin and is also prescribed a medication that inhibits CYP3A4, such as clarithromycin, it's crucial to be aware of potential drug interactions. CYP3A4 is an enzyme responsible for metabolizing many drugs, including atorvastatin. Inhibition of CYP3A4 can lead to increased levels of atorvastatin in the blood, potentially raising the risk of statin-related adverse effects, including myopathy and rhabdomyolysis. Here are some considerations and possible adjustments for managing such a scenario: Dose Adjustment: Consider reducing the dose of atorvastatin when it is co-administered with a strong CYP3A4 inhibitor like clarithromycin.Lowering the statin dose helps to minimize the risk of elevated atorvastatin levels and associated adverse effects. Alternative Statins: Choosing a statin with a lower risk of drug interactions may be a prudent approach. Pravastatin and rosuvastatin, for example, are metabolized to a lesser extent by CYP3A4 and may be considered as alternatives.Rosuvastatin, in particular, is metabolized by multiple pathways, and its use may be less impacted by CYP3A4 inhibition. Monitoring: Regular monitoring for signs of statin-related adverse effects, such as muscle pain, weakness, or tenderness, is essential.Liver function tests should also be monitored, as statins can rarely cause liver enzyme abnormalities. Consideration of Duration: If the use of the CYP3A4 inhibitor is short-term, temporary discontinuation or adjustment of the statin dose may be appropriate during the concurrent therapy. Communication with the Prescribing Physician: Ensure open communication between healthcare providers. Inform the prescribing physician about potential drug interactions and work collaboratively to adjust medication regimens. Patient Education: Educate the patient about potential side effects and symptoms to report promptly, such as muscle pain or weakness, as well as the importance of adhering to medication adjustments. Always consult with a healthcare professional for personalized advice, as individual patient factors and the specific clinical scenario may warrant different approaches. Adjustments to medication regimens should be made with consideration of the overall benefit-risk profile for each patient. [Responses are relevant]	Question 4: How should the management of a patient on a statin, such as atorvastatin, be adjusted when they are also prescribed a medication known to inhibit CYP3A4, such as clarithromycin? Please include considerations for potential interactions and alternative options. ChatGPT 3.5: When a patient is prescribed a statin like atorvastatin and is also prescribed a medication that inhibits CYP3A4, such as clarithromycin, it's crucial to be aware of potential drug interactions. CYP3A4 is an enzyme responsible for metabolizing many drugs, including atorvastatin. Inhibition of CYP3A4 can lead to increased levels of atorvastatin in the blood, potentially raising the risk of statin-related adverse effects, including myopathy and rhabdomyolysis. Here are some considerations and possible adjustments for managing such a scenario: Dose Adjustment: Consider reducing the dose of atorvastatin when it is co-administered with a strong CYP3A4 inhibitor like clarithromycin.Lowering the statin dose helps to minimize the risk of elevated atorvastatin levels and associated adverse effects. Alternative Statins: Choosing a statin with a lower risk of drug interactions may be a prudent approach. Pravastatin and rosuvastatin, for example, are metabolized to a lesser extent by CYP3A4 and may be considered as alternatives.Rosuvastatin, in particular, is metabolized by multiple pathways, and its use may be less impacted by CYP3A4 inhibition. Monitoring: Regular monitoring for signs of statin-related adverse effects, such as muscle pain, weakness, or tenderness, is essential.Liver function tests should also be monitored, as statins can rarely cause liver enzyme abnormalities. Consideration of Duration: If the use of the CYP3A4 inhibitor is short-term, temporary discontinuation or adjustment of the statin dose may be appropriate during the concurrent therapy. Communication with the Prescribing Physician: Ensure open communication between healthcare providers. Inform the prescribing physician about potential drug interactions and work collaboratively to adjust medication regimens. Patient Education: Educate the patient about potential side effects and symptoms to report promptly, such as muscle pain or weakness, as well as the importance of adhering to medication adjustments. Always consult with a healthcare professional for personalized advice, as individual patient factors and the specific clinical scenario may warrant different approaches. Adjustments to medication regimens should be made with consideration of the overall benefit-risk profile for each patient. [Language is clear & accessible]	Question 4: How should the management of a patient on a statin, such as atorvastatin, be adjusted when they are also prescribed a medication known to inhibit CYP3A4, such as clarithromycin? Please include considerations for potential interactions and alternative options. ChatGPT 3.5: When a patient is prescribed a statin like atorvastatin and is also prescribed a medication that inhibits CYP3A4, such as clarithromycin, it's crucial to be aware of potential drug interactions. CYP3A4 is an enzyme responsible for metabolizing many drugs, including atorvastatin. Inhibition of CYP3A4 can lead to increased levels of atorvastatin in the blood, potentially raising the risk of statin-related adverse effects, including myopathy and rhabdomyolysis. Here are some considerations and possible adjustments for managing such a scenario: Dose Adjustment: Consider reducing the dose of atorvastatin when it is co-administered with a strong CYP3A4 inhibitor like clarithromycin.Lowering the statin dose helps to minimize the risk of elevated atorvastatin levels and associated adverse effects. Alternative Statins: Choosing a statin with a lower risk of drug interactions may be a prudent approach. Pravastatin and rosuvastatin, for example, are metabolized to a lesser extent by CYP3A4 and may be considered as alternatives.Rosuvastatin, in particular, is metabolized by multiple pathways, and its use may be less impacted by CYP3A4 inhibition. Monitoring: Regular monitoring for signs of statin-related adverse effects, such as muscle pain, weakness, or tenderness, is essential.Liver function tests should also be monitored, as statins can rarely cause liver enzyme abnormalities. Consideration of Duration: If the use of the CYP3A4 inhibitor is short-term, temporary discontinuation or adjustment of the statin dose may be appropriate during the concurrent therapy. Communication with the Prescribing Physician: Ensure open communication between healthcare providers. Inform the prescribing physician about potential drug interactions and work collaboratively to adjust medication regimens. Patient Education: Educate the patient about potential side effects and symptoms to report promptly, such as muscle pain or weakness, as well as the importance of adhering to medication adjustments. Always consult with a healthcare professional for personalized advice, as individual patient factors and the specific clinical scenario may warrant different approaches. Adjustments to medication regimens should be made with consideration of the overall benefit-risk profile for each patient. [Responses minimize risk]	Question 4: How should the management of a patient on a statin, such as atorvastatin, be adjusted when they are also prescribed a medication known to inhibit CYP3A4, such as clarithromycin? Please include considerations for potential interactions and alternative options. ChatGPT 3.5: When a patient is prescribed a statin like atorvastatin and is also prescribed a medication that inhibits CYP3A4, such as clarithromycin, it's crucial to be aware of potential drug interactions. CYP3A4 is an enzyme responsible for metabolizing many drugs, including atorvastatin. Inhibition of CYP3A4 can lead to increased levels of atorvastatin in the blood, potentially raising the risk of statin-related adverse effects, including myopathy and rhabdomyolysis. Here are some considerations and possible adjustments for managing such a scenario: Dose Adjustment: Consider reducing the dose of atorvastatin when it is co-administered with a strong CYP3A4 inhibitor like clarithromycin.Lowering the statin dose helps to minimize the risk of elevated atorvastatin levels and associated adverse effects. Alternative Statins: Choosing a statin with a lower risk of drug interactions may be a prudent approach. Pravastatin and rosuvastatin, for example, are metabolized to a lesser extent by CYP3A4 and may be considered as alternatives.Rosuvastatin, in particular, is metabolized by multiple pathways, and its use may be less impacted by CYP3A4 inhibition. Monitoring: Regular monitoring for signs of statin-related adverse effects, such as muscle pain, weakness, or tenderness, is essential.Liver function tests should also be monitored, as statins can rarely cause liver enzyme abnormalities. Consideration of Duration: If the use of the CYP3A4 inhibitor is short-term, temporary discontinuation or adjustment of the statin dose may be appropriate during the concurrent therapy. Communication with the Prescribing Physician: Ensure open communication between healthcare providers. Inform the prescribing physician about potential drug interactions and work collaboratively to adjust medication regimens. Patient Education: Educate the patient about potential side effects and symptoms to report promptly, such as muscle pain or weakness, as well as the importance of adhering to medication adjustments. Always consult with a healthcare professional for personalized advice, as individual patient factors and the specific clinical scenario may warrant different approaches. Adjustments to medication regimens should be made with consideration of the overall benefit-risk profile for each patient. [Responses are well cited & referenced]	Question 4: How should the management of a patient on a statin, such as atorvastatin, be adjusted when they are also prescribed a medication known to inhibit CYP3A4, such as clarithromycin? Please include considerations for potential interactions and alternative options. ChatGPT 3.5: When a patient is prescribed a statin like atorvastatin and is also prescribed a medication that inhibits CYP3A4, such as clarithromycin, it's crucial to be aware of potential drug interactions. CYP3A4 is an enzyme responsible for metabolizing many drugs, including atorvastatin. Inhibition of CYP3A4 can lead to increased levels of atorvastatin in the blood, potentially raising the risk of statin-related adverse effects, including myopathy and rhabdomyolysis. Here are some considerations and possible adjustments for managing such a scenario: Dose Adjustment: Consider reducing the dose of atorvastatin when it is co-administered with a strong CYP3A4 inhibitor like clarithromycin.Lowering the statin dose helps to minimize the risk of elevated atorvastatin levels and associated adverse effects. Alternative Statins: Choosing a statin with a lower risk of drug interactions may be a prudent approach. Pravastatin and rosuvastatin, for example, are metabolized to a lesser extent by CYP3A4 and may be considered as alternatives.Rosuvastatin, in particular, is metabolized by multiple pathways, and its use may be less impacted by CYP3A4 inhibition. Monitoring: Regular monitoring for signs of statin-related adverse effects, such as muscle pain, weakness, or tenderness, is essential.Liver function tests should also be monitored, as statins can rarely cause liver enzyme abnormalities. Consideration of Duration: If the use of the CYP3A4 inhibitor is short-term, temporary discontinuation or adjustment of the statin dose may be appropriate during the concurrent therapy. Communication with the Prescribing Physician: Ensure open communication between healthcare providers. Inform the prescribing physician about potential drug interactions and work collaboratively to adjust medication regimens. Patient Education: Educate the patient about potential side effects and symptoms to report promptly, such as muscle pain or weakness, as well as the importance of adhering to medication adjustments. Always consult with a healthcare professional for personalized advice, as individual patient factors and the specific clinical scenario may warrant different approaches. Adjustments to medication regimens should be made with consideration of the overall benefit-risk profile for each patient. [Responses are free of hallucinations]	Additional Comments	Question 5: What is the impact of SLCO1B1 decreased function for Mevacor dosing? What is an optimal dose? How do other medications, health factors and conditions impact this? ChatGPT 3.5: SLCO1B1 is a gene that codes for a protein involved in the transport of certain drugs, including statins like Mevacor (lovastatin), across the cell membrane of the liver. Variations in the SLCO1B1 gene can lead to decreased function of the transporter protein, resulting in altered drug metabolism and potentially higher drug levels in the body. In the case of Mevacor (lovastatin), individuals with decreased SLCO1B1 function may experience an increased risk of statin-induced myopathy, a condition characterized by muscle pain or weakness. The optimal dose of Mevacor can vary based on individual factors, including genetics, age, other medications, and overall health. The U.S. Food and Drug Administration (FDA) recommends considering lower starting doses for Mevacor in individuals with specific SLCO1B1 genetic variations. The optimal dose is typically determined on a case-by-case basis, taking into account factors such as the patient's cholesterol levels, tolerance to the medication, and potential interactions with other drugs. Other medications and health conditions can also impact Mevacor dosing: Drug Interactions: Certain medications may interact with Mevacor, affecting its metabolism and increasing the risk of side effects. It's important to inform your healthcare provider about all the medications you are taking, including over-the-counter drugs and supplements. Liver Function: Mevacor is metabolized in the liver, so individuals with liver impairment may require dose adjustments. Your healthcare provider may monitor liver function tests periodically. Kidney Function: While Mevacor is primarily metabolized in the liver, its metabolites are excreted through the kidneys. Individuals with impaired kidney function may also require dose adjustments. Age and Gender: Age and gender can influence drug metabolism. Elderly individuals and women may metabolize Mevacor differently, and dose adjustments may be necessary. It's crucial to work closely with your healthcare provider to determine the most appropriate Mevacor dose for your individual circumstances. Genetic testing for SLCO1B1 variations may be considered in certain cases to personalize treatment decisions. Always follow your healthcare provider's recommendations and report any unusual symptoms or side effects promptly. [Responses are accurate]	Question 5: What is the impact of SLCO1B1 decreased function for Mevacor dosing? What is an optimal dose? How do other medications, health factors and conditions impact this? ChatGPT 3.5: SLCO1B1 is a gene that codes for a protein involved in the transport of certain drugs, including statins like Mevacor (lovastatin), across the cell membrane of the liver. Variations in the SLCO1B1 gene can lead to decreased function of the transporter protein, resulting in altered drug metabolism and potentially higher drug levels in the body. In the case of Mevacor (lovastatin), individuals with decreased SLCO1B1 function may experience an increased risk of statin-induced myopathy, a condition characterized by muscle pain or weakness. The optimal dose of Mevacor can vary based on individual factors, including genetics, age, other medications, and overall health. The U.S. Food and Drug Administration (FDA) recommends considering lower starting doses for Mevacor in individuals with specific SLCO1B1 genetic variations. The optimal dose is typically determined on a case-by-case basis, taking into account factors such as the patient's cholesterol levels, tolerance to the medication, and potential interactions with other drugs. Other medications and health conditions can also impact Mevacor dosing: Drug Interactions: Certain medications may interact with Mevacor, affecting its metabolism and increasing the risk of side effects. It's important to inform your healthcare provider about all the medications you are taking, including over-the-counter drugs and supplements. Liver Function: Mevacor is metabolized in the liver, so individuals with liver impairment may require dose adjustments. Your healthcare provider may monitor liver function tests periodically. Kidney Function: While Mevacor is primarily metabolized in the liver, its metabolites are excreted through the kidneys. Individuals with impaired kidney function may also require dose adjustments. Age and Gender: Age and gender can influence drug metabolism. Elderly individuals and women may metabolize Mevacor differently, and dose adjustments may be necessary. It's crucial to work closely with your healthcare provider to determine the most appropriate Mevacor dose for your individual circumstances. Genetic testing for SLCO1B1 variations may be considered in certain cases to personalize treatment decisions. Always follow your healthcare provider's recommendations and report any unusual symptoms or side effects promptly. [Responses are relevant]	Question 5: What is the impact of SLCO1B1 decreased function for Mevacor dosing? What is an optimal dose? How do other medications, health factors and conditions impact this? ChatGPT 3.5: SLCO1B1 is a gene that codes for a protein involved in the transport of certain drugs, including statins like Mevacor (lovastatin), across the cell membrane of the liver. Variations in the SLCO1B1 gene can lead to decreased function of the transporter protein, resulting in altered drug metabolism and potentially higher drug levels in the body. In the case of Mevacor (lovastatin), individuals with decreased SLCO1B1 function may experience an increased risk of statin-induced myopathy, a condition characterized by muscle pain or weakness. The optimal dose of Mevacor can vary based on individual factors, including genetics, age, other medications, and overall health. The U.S. Food and Drug Administration (FDA) recommends considering lower starting doses for Mevacor in individuals with specific SLCO1B1 genetic variations. The optimal dose is typically determined on a case-by-case basis, taking into account factors such as the patient's cholesterol levels, tolerance to the medication, and potential interactions with other drugs. Other medications and health conditions can also impact Mevacor dosing: Drug Interactions: Certain medications may interact with Mevacor, affecting its metabolism and increasing the risk of side effects. It's important to inform your healthcare provider about all the medications you are taking, including over-the-counter drugs and supplements. Liver Function: Mevacor is metabolized in the liver, so individuals with liver impairment may require dose adjustments. Your healthcare provider may monitor liver function tests periodically. Kidney Function: While Mevacor is primarily metabolized in the liver, its metabolites are excreted through the kidneys. Individuals with impaired kidney function may also require dose adjustments. Age and Gender: Age and gender can influence drug metabolism. Elderly individuals and women may metabolize Mevacor differently, and dose adjustments may be necessary. It's crucial to work closely with your healthcare provider to determine the most appropriate Mevacor dose for your individual circumstances. Genetic testing for SLCO1B1 variations may be considered in certain cases to personalize treatment decisions. Always follow your healthcare provider's recommendations and report any unusual symptoms or side effects promptly. [Language is clear & accessible]	Question 5: What is the impact of SLCO1B1 decreased function for Mevacor dosing? What is an optimal dose? How do other medications, health factors and conditions impact this? ChatGPT 3.5: SLCO1B1 is a gene that codes for a protein involved in the transport of certain drugs, including statins like Mevacor (lovastatin), across the cell membrane of the liver. Variations in the SLCO1B1 gene can lead to decreased function of the transporter protein, resulting in altered drug metabolism and potentially higher drug levels in the body. In the case of Mevacor (lovastatin), individuals with decreased SLCO1B1 function may experience an increased risk of statin-induced myopathy, a condition characterized by muscle pain or weakness. The optimal dose of Mevacor can vary based on individual factors, including genetics, age, other medications, and overall health. The U.S. Food and Drug Administration (FDA) recommends considering lower starting doses for Mevacor in individuals with specific SLCO1B1 genetic variations. The optimal dose is typically determined on a case-by-case basis, taking into account factors such as the patient's cholesterol levels, tolerance to the medication, and potential interactions with other drugs. Other medications and health conditions can also impact Mevacor dosing: Drug Interactions: Certain medications may interact with Mevacor, affecting its metabolism and increasing the risk of side effects. It's important to inform your healthcare provider about all the medications you are taking, including over-the-counter drugs and supplements. Liver Function: Mevacor is metabolized in the liver, so individuals with liver impairment may require dose adjustments. Your healthcare provider may monitor liver function tests periodically. Kidney Function: While Mevacor is primarily metabolized in the liver, its metabolites are excreted through the kidneys. Individuals with impaired kidney function may also require dose adjustments. Age and Gender: Age and gender can influence drug metabolism. Elderly individuals and women may metabolize Mevacor differently, and dose adjustments may be necessary. It's crucial to work closely with your healthcare provider to determine the most appropriate Mevacor dose for your individual circumstances. Genetic testing for SLCO1B1 variations may be considered in certain cases to personalize treatment decisions. Always follow your healthcare provider's recommendations and report any unusual symptoms or side effects promptly. [Responses minimize risk]	Question 5: What is the impact of SLCO1B1 decreased function for Mevacor dosing? What is an optimal dose? How do other medications, health factors and conditions impact this? ChatGPT 3.5: SLCO1B1 is a gene that codes for a protein involved in the transport of certain drugs, including statins like Mevacor (lovastatin), across the cell membrane of the liver. Variations in the SLCO1B1 gene can lead to decreased function of the transporter protein, resulting in altered drug metabolism and potentially higher drug levels in the body. In the case of Mevacor (lovastatin), individuals with decreased SLCO1B1 function may experience an increased risk of statin-induced myopathy, a condition characterized by muscle pain or weakness. The optimal dose of Mevacor can vary based on individual factors, including genetics, age, other medications, and overall health. The U.S. Food and Drug Administration (FDA) recommends considering lower starting doses for Mevacor in individuals with specific SLCO1B1 genetic variations. The optimal dose is typically determined on a case-by-case basis, taking into account factors such as the patient's cholesterol levels, tolerance to the medication, and potential interactions with other drugs. Other medications and health conditions can also impact Mevacor dosing: Drug Interactions: Certain medications may interact with Mevacor, affecting its metabolism and increasing the risk of side effects. It's important to inform your healthcare provider about all the medications you are taking, including over-the-counter drugs and supplements. Liver Function: Mevacor is metabolized in the liver, so individuals with liver impairment may require dose adjustments. Your healthcare provider may monitor liver function tests periodically. Kidney Function: While Mevacor is primarily metabolized in the liver, its metabolites are excreted through the kidneys. Individuals with impaired kidney function may also require dose adjustments. Age and Gender: Age and gender can influence drug metabolism. Elderly individuals and women may metabolize Mevacor differently, and dose adjustments may be necessary. It's crucial to work closely with your healthcare provider to determine the most appropriate Mevacor dose for your individual circumstances. Genetic testing for SLCO1B1 variations may be considered in certain cases to personalize treatment decisions. Always follow your healthcare provider's recommendations and report any unusual symptoms or side effects promptly. [Responses are well cited & referenced]	Question 5: What is the impact of SLCO1B1 decreased function for Mevacor dosing? What is an optimal dose? How do other medications, health factors and conditions impact this? ChatGPT 3.5: SLCO1B1 is a gene that codes for a protein involved in the transport of certain drugs, including statins like Mevacor (lovastatin), across the cell membrane of the liver. Variations in the SLCO1B1 gene can lead to decreased function of the transporter protein, resulting in altered drug metabolism and potentially higher drug levels in the body. In the case of Mevacor (lovastatin), individuals with decreased SLCO1B1 function may experience an increased risk of statin-induced myopathy, a condition characterized by muscle pain or weakness. The optimal dose of Mevacor can vary based on individual factors, including genetics, age, other medications, and overall health. The U.S. Food and Drug Administration (FDA) recommends considering lower starting doses for Mevacor in individuals with specific SLCO1B1 genetic variations. The optimal dose is typically determined on a case-by-case basis, taking into account factors such as the patient's cholesterol levels, tolerance to the medication, and potential interactions with other drugs. Other medications and health conditions can also impact Mevacor dosing: Drug Interactions: Certain medications may interact with Mevacor, affecting its metabolism and increasing the risk of side effects. It's important to inform your healthcare provider about all the medications you are taking, including over-the-counter drugs and supplements. Liver Function: Mevacor is metabolized in the liver, so individuals with liver impairment may require dose adjustments. Your healthcare provider may monitor liver function tests periodically. Kidney Function: While Mevacor is primarily metabolized in the liver, its metabolites are excreted through the kidneys. Individuals with impaired kidney function may also require dose adjustments. Age and Gender: Age and gender can influence drug metabolism. Elderly individuals and women may metabolize Mevacor differently, and dose adjustments may be necessary. It's crucial to work closely with your healthcare provider to determine the most appropriate Mevacor dose for your individual circumstances. Genetic testing for SLCO1B1 variations may be considered in certain cases to personalize treatment decisions. Always follow your healthcare provider's recommendations and report any unusual symptoms or side effects promptly. [Responses are free of hallucinations]	Additional Comments	Question 6: Are there PGx recommendations for children prescribed statins? ChatGPT 3.5: Pharmacogenomics (PGx) involves studying how an individual's genetic makeup influences their response to drugs. While there may be some PGx recommendations for certain medications, it's important to note that specific recommendations can vary based on the drug and the individual's genetic profile. As of my last knowledge update in January 2022, PGx recommendations for children prescribed statins may not be as well-established as those for adults. Statins are commonly used to lower cholesterol levels, and the response to these drugs can be influenced by genetic factors. It's advisable to consult with a healthcare professional, such as a pediatrician or a genetic counselor, who can provide more up-to-date information on any emerging PGx recommendations for children on statins. They can assess the child's individual circumstances, including their medical history and genetic makeup, to make informed decisions about medication and dosage. Remember that the field of pharmacogenomics is continually evolving, and new research findings may contribute to updates in recommendations over time. Always seek guidance from qualified healthcare professionals to ensure that treatment decisions are based on the latest and most relevant information. [Responses are accurate]	Question 6: Are there PGx recommendations for children prescribed statins? ChatGPT 3.5: Pharmacogenomics (PGx) involves studying how an individual's genetic makeup influences their response to drugs. While there may be some PGx recommendations for certain medications, it's important to note that specific recommendations can vary based on the drug and the individual's genetic profile. As of my last knowledge update in January 2022, PGx recommendations for children prescribed statins may not be as well-established as those for adults. Statins are commonly used to lower cholesterol levels, and the response to these drugs can be influenced by genetic factors. It's advisable to consult with a healthcare professional, such as a pediatrician or a genetic counselor, who can provide more up-to-date information on any emerging PGx recommendations for children on statins. They can assess the child's individual circumstances, including their medical history and genetic makeup, to make informed decisions about medication and dosage. Remember that the field of pharmacogenomics is continually evolving, and new research findings may contribute to updates in recommendations over time. Always seek guidance from qualified healthcare professionals to ensure that treatment decisions are based on the latest and most relevant information. [Responses are relevant]	Question 6: Are there PGx recommendations for children prescribed statins? ChatGPT 3.5: Pharmacogenomics (PGx) involves studying how an individual's genetic makeup influences their response to drugs. While there may be some PGx recommendations for certain medications, it's important to note that specific recommendations can vary based on the drug and the individual's genetic profile. As of my last knowledge update in January 2022, PGx recommendations for children prescribed statins may not be as well-established as those for adults. Statins are commonly used to lower cholesterol levels, and the response to these drugs can be influenced by genetic factors. It's advisable to consult with a healthcare professional, such as a pediatrician or a genetic counselor, who can provide more up-to-date information on any emerging PGx recommendations for children on statins. They can assess the child's individual circumstances, including their medical history and genetic makeup, to make informed decisions about medication and dosage. Remember that the field of pharmacogenomics is continually evolving, and new research findings may contribute to updates in recommendations over time. Always seek guidance from qualified healthcare professionals to ensure that treatment decisions are based on the latest and most relevant information. [Language is clear & accessible]	Question 6: Are there PGx recommendations for children prescribed statins? ChatGPT 3.5: Pharmacogenomics (PGx) involves studying how an individual's genetic makeup influences their response to drugs. While there may be some PGx recommendations for certain medications, it's important to note that specific recommendations can vary based on the drug and the individual's genetic profile. As of my last knowledge update in January 2022, PGx recommendations for children prescribed statins may not be as well-established as those for adults. Statins are commonly used to lower cholesterol levels, and the response to these drugs can be influenced by genetic factors. It's advisable to consult with a healthcare professional, such as a pediatrician or a genetic counselor, who can provide more up-to-date information on any emerging PGx recommendations for children on statins. They can assess the child's individual circumstances, including their medical history and genetic makeup, to make informed decisions about medication and dosage. Remember that the field of pharmacogenomics is continually evolving, and new research findings may contribute to updates in recommendations over time. Always seek guidance from qualified healthcare professionals to ensure that treatment decisions are based on the latest and most relevant information. [Responses minimize risk]	Question 6: Are there PGx recommendations for children prescribed statins? ChatGPT 3.5: Pharmacogenomics (PGx) involves studying how an individual's genetic makeup influences their response to drugs. While there may be some PGx recommendations for certain medications, it's important to note that specific recommendations can vary based on the drug and the individual's genetic profile. As of my last knowledge update in January 2022, PGx recommendations for children prescribed statins may not be as well-established as those for adults. Statins are commonly used to lower cholesterol levels, and the response to these drugs can be influenced by genetic factors. It's advisable to consult with a healthcare professional, such as a pediatrician or a genetic counselor, who can provide more up-to-date information on any emerging PGx recommendations for children on statins. They can assess the child's individual circumstances, including their medical history and genetic makeup, to make informed decisions about medication and dosage. Remember that the field of pharmacogenomics is continually evolving, and new research findings may contribute to updates in recommendations over time. Always seek guidance from qualified healthcare professionals to ensure that treatment decisions are based on the latest and most relevant information. [Responses are well cited & referenced]	Question 6: Are there PGx recommendations for children prescribed statins? ChatGPT 3.5: Pharmacogenomics (PGx) involves studying how an individual's genetic makeup influences their response to drugs. While there may be some PGx recommendations for certain medications, it's important to note that specific recommendations can vary based on the drug and the individual's genetic profile. As of my last knowledge update in January 2022, PGx recommendations for children prescribed statins may not be as well-established as those for adults. Statins are commonly used to lower cholesterol levels, and the response to these drugs can be influenced by genetic factors. It's advisable to consult with a healthcare professional, such as a pediatrician or a genetic counselor, who can provide more up-to-date information on any emerging PGx recommendations for children on statins. They can assess the child's individual circumstances, including their medical history and genetic makeup, to make informed decisions about medication and dosage. Remember that the field of pharmacogenomics is continually evolving, and new research findings may contribute to updates in recommendations over time. Always seek guidance from qualified healthcare professionals to ensure that treatment decisions are based on the latest and most relevant information. [Responses are free of hallucinations]	Additional Comments	Question 7: My patient has been taking Pravachol for more than a year now without any side effects. Their recent pharmacogenetic test shows that they have SLCO1B1 poor function, and recommends adjusting the dose to 40mg. My patient currently takes 20mg. What should I do? ChatGPT 3.5: I am not a healthcare professional, but I can offer some general information that may be helpful. It's crucial to consult with a qualified healthcare provider to discuss your patient's specific situation and determine the most appropriate course of action. Pravachol (pravastatin) is a statin medication used to lower cholesterol levels. The SLCO1B1 gene is involved in the metabolism of some statins, including pravastatin. Genetic variations in SLCO1B1 can affect how the body processes and eliminates the drug. In individuals with SLCO1B1 poor function, there may be an increased risk of experiencing side effects from pravastatin, such as muscle-related issues. Pharmacogenetic testing can help identify these variations and guide medication management. If your patient has a pharmacogenetic test indicating SLCO1B1 poor function and recommends adjusting the dose to 40mg, it's important to discuss this information with a healthcare professional. They can evaluate the test results in the context of your patient's overall health, medical history, and response to the current dosage. The healthcare provider may consider adjusting the medication dosage based on the genetic information to minimize potential side effects. However, any dose adjustment should be made under the supervision and guidance of a qualified healthcare professional who can monitor your patient's response to the changes and address any concerns that may arise. It's essential for you and your patient to have a comprehensive discussion with the healthcare provider to weigh the potential benefits and risks of adjusting the medication dosage based on the pharmacogenetic test results. [Responses are accurate]	Question 7: My patient has been taking Pravachol for more than a year now without any side effects. Their recent pharmacogenetic test shows that they have SLCO1B1 poor function, and recommends adjusting the dose to 40mg. My patient currently takes 20mg. What should I do? ChatGPT 3.5: I am not a healthcare professional, but I can offer some general information that may be helpful. It's crucial to consult with a qualified healthcare provider to discuss your patient's specific situation and determine the most appropriate course of action. Pravachol (pravastatin) is a statin medication used to lower cholesterol levels. The SLCO1B1 gene is involved in the metabolism of some statins, including pravastatin. Genetic variations in SLCO1B1 can affect how the body processes and eliminates the drug. In individuals with SLCO1B1 poor function, there may be an increased risk of experiencing side effects from pravastatin, such as muscle-related issues. Pharmacogenetic testing can help identify these variations and guide medication management. If your patient has a pharmacogenetic test indicating SLCO1B1 poor function and recommends adjusting the dose to 40mg, it's important to discuss this information with a healthcare professional. They can evaluate the test results in the context of your patient's overall health, medical history, and response to the current dosage. The healthcare provider may consider adjusting the medication dosage based on the genetic information to minimize potential side effects. However, any dose adjustment should be made under the supervision and guidance of a qualified healthcare professional who can monitor your patient's response to the changes and address any concerns that may arise. It's essential for you and your patient to have a comprehensive discussion with the healthcare provider to weigh the potential benefits and risks of adjusting the medication dosage based on the pharmacogenetic test results. [Responses are relevant]	Question 7: My patient has been taking Pravachol for more than a year now without any side effects. Their recent pharmacogenetic test shows that they have SLCO1B1 poor function, and recommends adjusting the dose to 40mg. My patient currently takes 20mg. What should I do? ChatGPT 3.5: I am not a healthcare professional, but I can offer some general information that may be helpful. It's crucial to consult with a qualified healthcare provider to discuss your patient's specific situation and determine the most appropriate course of action. Pravachol (pravastatin) is a statin medication used to lower cholesterol levels. The SLCO1B1 gene is involved in the metabolism of some statins, including pravastatin. Genetic variations in SLCO1B1 can affect how the body processes and eliminates the drug. In individuals with SLCO1B1 poor function, there may be an increased risk of experiencing side effects from pravastatin, such as muscle-related issues. Pharmacogenetic testing can help identify these variations and guide medication management. If your patient has a pharmacogenetic test indicating SLCO1B1 poor function and recommends adjusting the dose to 40mg, it's important to discuss this information with a healthcare professional. They can evaluate the test results in the context of your patient's overall health, medical history, and response to the current dosage. The healthcare provider may consider adjusting the medication dosage based on the genetic information to minimize potential side effects. However, any dose adjustment should be made under the supervision and guidance of a qualified healthcare professional who can monitor your patient's response to the changes and address any concerns that may arise. It's essential for you and your patient to have a comprehensive discussion with the healthcare provider to weigh the potential benefits and risks of adjusting the medication dosage based on the pharmacogenetic test results. [Language is clear & accessible]	Question 7: My patient has been taking Pravachol for more than a year now without any side effects. Their recent pharmacogenetic test shows that they have SLCO1B1 poor function, and recommends adjusting the dose to 40mg. My patient currently takes 20mg. What should I do? ChatGPT 3.5: I am not a healthcare professional, but I can offer some general information that may be helpful. It's crucial to consult with a qualified healthcare provider to discuss your patient's specific situation and determine the most appropriate course of action. Pravachol (pravastatin) is a statin medication used to lower cholesterol levels. The SLCO1B1 gene is involved in the metabolism of some statins, including pravastatin. Genetic variations in SLCO1B1 can affect how the body processes and eliminates the drug. In individuals with SLCO1B1 poor function, there may be an increased risk of experiencing side effects from pravastatin, such as muscle-related issues. Pharmacogenetic testing can help identify these variations and guide medication management. If your patient has a pharmacogenetic test indicating SLCO1B1 poor function and recommends adjusting the dose to 40mg, it's important to discuss this information with a healthcare professional. They can evaluate the test results in the context of your patient's overall health, medical history, and response to the current dosage. The healthcare provider may consider adjusting the medication dosage based on the genetic information to minimize potential side effects. However, any dose adjustment should be made under the supervision and guidance of a qualified healthcare professional who can monitor your patient's response to the changes and address any concerns that may arise. It's essential for you and your patient to have a comprehensive discussion with the healthcare provider to weigh the potential benefits and risks of adjusting the medication dosage based on the pharmacogenetic test results. [Responses minimize risk]	Question 7: My patient has been taking Pravachol for more than a year now without any side effects. Their recent pharmacogenetic test shows that they have SLCO1B1 poor function, and recommends adjusting the dose to 40mg. My patient currently takes 20mg. What should I do? ChatGPT 3.5: I am not a healthcare professional, but I can offer some general information that may be helpful. It's crucial to consult with a qualified healthcare provider to discuss your patient's specific situation and determine the most appropriate course of action. Pravachol (pravastatin) is a statin medication used to lower cholesterol levels. The SLCO1B1 gene is involved in the metabolism of some statins, including pravastatin. Genetic variations in SLCO1B1 can affect how the body processes and eliminates the drug. In individuals with SLCO1B1 poor function, there may be an increased risk of experiencing side effects from pravastatin, such as muscle-related issues. Pharmacogenetic testing can help identify these variations and guide medication management. If your patient has a pharmacogenetic test indicating SLCO1B1 poor function and recommends adjusting the dose to 40mg, it's important to discuss this information with a healthcare professional. They can evaluate the test results in the context of your patient's overall health, medical history, and response to the current dosage. The healthcare provider may consider adjusting the medication dosage based on the genetic information to minimize potential side effects. However, any dose adjustment should be made under the supervision and guidance of a qualified healthcare professional who can monitor your patient's response to the changes and address any concerns that may arise. It's essential for you and your patient to have a comprehensive discussion with the healthcare provider to weigh the potential benefits and risks of adjusting the medication dosage based on the pharmacogenetic test results. [Responses are well cited & referenced]	Question 7: My patient has been taking Pravachol for more than a year now without any side effects. Their recent pharmacogenetic test shows that they have SLCO1B1 poor function, and recommends adjusting the dose to 40mg. My patient currently takes 20mg. What should I do? ChatGPT 3.5: I am not a healthcare professional, but I can offer some general information that may be helpful. It's crucial to consult with a qualified healthcare provider to discuss your patient's specific situation and determine the most appropriate course of action. Pravachol (pravastatin) is a statin medication used to lower cholesterol levels. The SLCO1B1 gene is involved in the metabolism of some statins, including pravastatin. Genetic variations in SLCO1B1 can affect how the body processes and eliminates the drug. In individuals with SLCO1B1 poor function, there may be an increased risk of experiencing side effects from pravastatin, such as muscle-related issues. Pharmacogenetic testing can help identify these variations and guide medication management. If your patient has a pharmacogenetic test indicating SLCO1B1 poor function and recommends adjusting the dose to 40mg, it's important to discuss this information with a healthcare professional. They can evaluate the test results in the context of your patient's overall health, medical history, and response to the current dosage. The healthcare provider may consider adjusting the medication dosage based on the genetic information to minimize potential side effects. However, any dose adjustment should be made under the supervision and guidance of a qualified healthcare professional who can monitor your patient's response to the changes and address any concerns that may arise. It's essential for you and your patient to have a comprehensive discussion with the healthcare provider to weigh the potential benefits and risks of adjusting the medication dosage based on the pharmacogenetic test results. [Responses are free of hallucinations]	Additional Comments	Question 8: Can you discuss the importance of considering patient-specific characteristics along with PGx testing results for SLCO1B1, ABCG2, and CYP2C9 when making clinical decisions regarding statin therapy? ChatGPT 3.5: Certainly! When making clinical decisions regarding statin therapy, it is crucial to consider patient-specific characteristics in conjunction with pharmacogenomic (PGx) testing results for key genes such as SLCO1B1, ABCG2, and CYP2C9. These genes play a significant role in the metabolism and transport of statins, which are commonly prescribed medications for managing cholesterol levels. Here's a breakdown of the importance of considering these factors: SLCO1B1 (Solute Carrier Organic Anion Transporter Family Member 1B1): This gene encodes a transporter protein involved in the uptake of statins into the liver, where they undergo metabolism.Certain genetic variants of SLCO1B1 may lead to altered statin uptake, affecting drug levels in the liver and systemic circulation.Patients with specific SLCO1B1 variants may be at an increased risk of statin-related side effects, such as myopathy or muscle-related symptoms. ABCG2 (ATP-Binding Cassette Subfamily G Member 2): ABCG2 codes for a transporter protein responsible for statin excretion from cells, particularly in the liver and kidneys.Variations in ABCG2 can impact the elimination of statins from the body, influencing drug levels and potential side effects.Understanding the ABCG2 genotype may be crucial in predicting an individual's response to certain statins and the likelihood of adverse reactions. CYP2C9 (Cytochrome P450 2C9): CYP2C9 is a liver enzyme responsible for metabolizing several statins, including fluvastatin, rosuvastatin, and others.Genetic variations in CYP2C9 can result in altered enzyme activity, affecting the rate at which statins are metabolized.Individuals with reduced CYP2C9 activity may experience higher statin concentrations, potentially increasing the risk of side effects. Considering patient-specific characteristics alongside PGx testing results for these genes is crucial for the following reasons: Personalized Treatment Plans: Incorporating genetic information allows healthcare providers to tailor statin therapy to individual patients, considering their unique genetic makeup. Risk Stratification: Genetic variations can help identify patients at an increased risk of statin-related side effects, allowing for more careful monitoring or alternative treatment options. Optimizing Efficacy: Understanding genetic factors can aid in selecting the most appropriate statin and dosage for optimal efficacy while minimizing the risk of adverse events. In summary, the integration of patient-specific characteristics and pharmacogenomic testing results for SLCO1B1, ABCG2, and CYP2C9 enhances the precision of statin therapy, leading to more effective and safer treatment strategies tailored to individual genetic profiles. This personalized approach contributes to better outcomes and patient satisfaction in the management of cardiovascular health. [Responses are accurate]	Question 8: Can you discuss the importance of considering patient-specific characteristics along with PGx testing results for SLCO1B1, ABCG2, and CYP2C9 when making clinical decisions regarding statin therapy? ChatGPT 3.5: Certainly! When making clinical decisions regarding statin therapy, it is crucial to consider patient-specific characteristics in conjunction with pharmacogenomic (PGx) testing results for key genes such as SLCO1B1, ABCG2, and CYP2C9. These genes play a significant role in the metabolism and transport of statins, which are commonly prescribed medications for managing cholesterol levels. Here's a breakdown of the importance of considering these factors: SLCO1B1 (Solute Carrier Organic Anion Transporter Family Member 1B1): This gene encodes a transporter protein involved in the uptake of statins into the liver, where they undergo metabolism.Certain genetic variants of SLCO1B1 may lead to altered statin uptake, affecting drug levels in the liver and systemic circulation.Patients with specific SLCO1B1 variants may be at an increased risk of statin-related side effects, such as myopathy or muscle-related symptoms. ABCG2 (ATP-Binding Cassette Subfamily G Member 2): ABCG2 codes for a transporter protein responsible for statin excretion from cells, particularly in the liver and kidneys.Variations in ABCG2 can impact the elimination of statins from the body, influencing drug levels and potential side effects.Understanding the ABCG2 genotype may be crucial in predicting an individual's response to certain statins and the likelihood of adverse reactions. CYP2C9 (Cytochrome P450 2C9): CYP2C9 is a liver enzyme responsible for metabolizing several statins, including fluvastatin, rosuvastatin, and others.Genetic variations in CYP2C9 can result in altered enzyme activity, affecting the rate at which statins are metabolized.Individuals with reduced CYP2C9 activity may experience higher statin concentrations, potentially increasing the risk of side effects. Considering patient-specific characteristics alongside PGx testing results for these genes is crucial for the following reasons: Personalized Treatment Plans: Incorporating genetic information allows healthcare providers to tailor statin therapy to individual patients, considering their unique genetic makeup. Risk Stratification: Genetic variations can help identify patients at an increased risk of statin-related side effects, allowing for more careful monitoring or alternative treatment options. Optimizing Efficacy: Understanding genetic factors can aid in selecting the most appropriate statin and dosage for optimal efficacy while minimizing the risk of adverse events. In summary, the integration of patient-specific characteristics and pharmacogenomic testing results for SLCO1B1, ABCG2, and CYP2C9 enhances the precision of statin therapy, leading to more effective and safer treatment strategies tailored to individual genetic profiles. This personalized approach contributes to better outcomes and patient satisfaction in the management of cardiovascular health. [Responses are relevant]	Question 8: Can you discuss the importance of considering patient-specific characteristics along with PGx testing results for SLCO1B1, ABCG2, and CYP2C9 when making clinical decisions regarding statin therapy? ChatGPT 3.5: Certainly! When making clinical decisions regarding statin therapy, it is crucial to consider patient-specific characteristics in conjunction with pharmacogenomic (PGx) testing results for key genes such as SLCO1B1, ABCG2, and CYP2C9. These genes play a significant role in the metabolism and transport of statins, which are commonly prescribed medications for managing cholesterol levels. Here's a breakdown of the importance of considering these factors: SLCO1B1 (Solute Carrier Organic Anion Transporter Family Member 1B1): This gene encodes a transporter protein involved in the uptake of statins into the liver, where they undergo metabolism.Certain genetic variants of SLCO1B1 may lead to altered statin uptake, affecting drug levels in the liver and systemic circulation.Patients with specific SLCO1B1 variants may be at an increased risk of statin-related side effects, such as myopathy or muscle-related symptoms. ABCG2 (ATP-Binding Cassette Subfamily G Member 2): ABCG2 codes for a transporter protein responsible for statin excretion from cells, particularly in the liver and kidneys.Variations in ABCG2 can impact the elimination of statins from the body, influencing drug levels and potential side effects.Understanding the ABCG2 genotype may be crucial in predicting an individual's response to certain statins and the likelihood of adverse reactions. CYP2C9 (Cytochrome P450 2C9): CYP2C9 is a liver enzyme responsible for metabolizing several statins, including fluvastatin, rosuvastatin, and others.Genetic variations in CYP2C9 can result in altered enzyme activity, affecting the rate at which statins are metabolized.Individuals with reduced CYP2C9 activity may experience higher statin concentrations, potentially increasing the risk of side effects. Considering patient-specific characteristics alongside PGx testing results for these genes is crucial for the following reasons: Personalized Treatment Plans: Incorporating genetic information allows healthcare providers to tailor statin therapy to individual patients, considering their unique genetic makeup. Risk Stratification: Genetic variations can help identify patients at an increased risk of statin-related side effects, allowing for more careful monitoring or alternative treatment options. Optimizing Efficacy: Understanding genetic factors can aid in selecting the most appropriate statin and dosage for optimal efficacy while minimizing the risk of adverse events. In summary, the integration of patient-specific characteristics and pharmacogenomic testing results for SLCO1B1, ABCG2, and CYP2C9 enhances the precision of statin therapy, leading to more effective and safer treatment strategies tailored to individual genetic profiles. This personalized approach contributes to better outcomes and patient satisfaction in the management of cardiovascular health. [Language is clear & accessible]	Question 8: Can you discuss the importance of considering patient-specific characteristics along with PGx testing results for SLCO1B1, ABCG2, and CYP2C9 when making clinical decisions regarding statin therapy? ChatGPT 3.5: Certainly! When making clinical decisions regarding statin therapy, it is crucial to consider patient-specific characteristics in conjunction with pharmacogenomic (PGx) testing results for key genes such as SLCO1B1, ABCG2, and CYP2C9. These genes play a significant role in the metabolism and transport of statins, which are commonly prescribed medications for managing cholesterol levels. Here's a breakdown of the importance of considering these factors: SLCO1B1 (Solute Carrier Organic Anion Transporter Family Member 1B1): This gene encodes a transporter protein involved in the uptake of statins into the liver, where they undergo metabolism.Certain genetic variants of SLCO1B1 may lead to altered statin uptake, affecting drug levels in the liver and systemic circulation.Patients with specific SLCO1B1 variants may be at an increased risk of statin-related side effects, such as myopathy or muscle-related symptoms. ABCG2 (ATP-Binding Cassette Subfamily G Member 2): ABCG2 codes for a transporter protein responsible for statin excretion from cells, particularly in the liver and kidneys.Variations in ABCG2 can impact the elimination of statins from the body, influencing drug levels and potential side effects.Understanding the ABCG2 genotype may be crucial in predicting an individual's response to certain statins and the likelihood of adverse reactions. CYP2C9 (Cytochrome P450 2C9): CYP2C9 is a liver enzyme responsible for metabolizing several statins, including fluvastatin, rosuvastatin, and others.Genetic variations in CYP2C9 can result in altered enzyme activity, affecting the rate at which statins are metabolized.Individuals with reduced CYP2C9 activity may experience higher statin concentrations, potentially increasing the risk of side effects. Considering patient-specific characteristics alongside PGx testing results for these genes is crucial for the following reasons: Personalized Treatment Plans: Incorporating genetic information allows healthcare providers to tailor statin therapy to individual patients, considering their unique genetic makeup. Risk Stratification: Genetic variations can help identify patients at an increased risk of statin-related side effects, allowing for more careful monitoring or alternative treatment options. Optimizing Efficacy: Understanding genetic factors can aid in selecting the most appropriate statin and dosage for optimal efficacy while minimizing the risk of adverse events. In summary, the integration of patient-specific characteristics and pharmacogenomic testing results for SLCO1B1, ABCG2, and CYP2C9 enhances the precision of statin therapy, leading to more effective and safer treatment strategies tailored to individual genetic profiles. This personalized approach contributes to better outcomes and patient satisfaction in the management of cardiovascular health. [Responses minimize risk]	Question 8: Can you discuss the importance of considering patient-specific characteristics along with PGx testing results for SLCO1B1, ABCG2, and CYP2C9 when making clinical decisions regarding statin therapy? ChatGPT 3.5: Certainly! When making clinical decisions regarding statin therapy, it is crucial to consider patient-specific characteristics in conjunction with pharmacogenomic (PGx) testing results for key genes such as SLCO1B1, ABCG2, and CYP2C9. These genes play a significant role in the metabolism and transport of statins, which are commonly prescribed medications for managing cholesterol levels. Here's a breakdown of the importance of considering these factors: SLCO1B1 (Solute Carrier Organic Anion Transporter Family Member 1B1): This gene encodes a transporter protein involved in the uptake of statins into the liver, where they undergo metabolism.Certain genetic variants of SLCO1B1 may lead to altered statin uptake, affecting drug levels in the liver and systemic circulation.Patients with specific SLCO1B1 variants may be at an increased risk of statin-related side effects, such as myopathy or muscle-related symptoms. ABCG2 (ATP-Binding Cassette Subfamily G Member 2): ABCG2 codes for a transporter protein responsible for statin excretion from cells, particularly in the liver and kidneys.Variations in ABCG2 can impact the elimination of statins from the body, influencing drug levels and potential side effects.Understanding the ABCG2 genotype may be crucial in predicting an individual's response to certain statins and the likelihood of adverse reactions. CYP2C9 (Cytochrome P450 2C9): CYP2C9 is a liver enzyme responsible for metabolizing several statins, including fluvastatin, rosuvastatin, and others.Genetic variations in CYP2C9 can result in altered enzyme activity, affecting the rate at which statins are metabolized.Individuals with reduced CYP2C9 activity may experience higher statin concentrations, potentially increasing the risk of side effects. Considering patient-specific characteristics alongside PGx testing results for these genes is crucial for the following reasons: Personalized Treatment Plans: Incorporating genetic information allows healthcare providers to tailor statin therapy to individual patients, considering their unique genetic makeup. Risk Stratification: Genetic variations can help identify patients at an increased risk of statin-related side effects, allowing for more careful monitoring or alternative treatment options. Optimizing Efficacy: Understanding genetic factors can aid in selecting the most appropriate statin and dosage for optimal efficacy while minimizing the risk of adverse events. In summary, the integration of patient-specific characteristics and pharmacogenomic testing results for SLCO1B1, ABCG2, and CYP2C9 enhances the precision of statin therapy, leading to more effective and safer treatment strategies tailored to individual genetic profiles. This personalized approach contributes to better outcomes and patient satisfaction in the management of cardiovascular health. [Responses are well cited & referenced]	Question 8: Can you discuss the importance of considering patient-specific characteristics along with PGx testing results for SLCO1B1, ABCG2, and CYP2C9 when making clinical decisions regarding statin therapy? ChatGPT 3.5: Certainly! When making clinical decisions regarding statin therapy, it is crucial to consider patient-specific characteristics in conjunction with pharmacogenomic (PGx) testing results for key genes such as SLCO1B1, ABCG2, and CYP2C9. These genes play a significant role in the metabolism and transport of statins, which are commonly prescribed medications for managing cholesterol levels. Here's a breakdown of the importance of considering these factors: SLCO1B1 (Solute Carrier Organic Anion Transporter Family Member 1B1): This gene encodes a transporter protein involved in the uptake of statins into the liver, where they undergo metabolism.Certain genetic variants of SLCO1B1 may lead to altered statin uptake, affecting drug levels in the liver and systemic circulation.Patients with specific SLCO1B1 variants may be at an increased risk of statin-related side effects, such as myopathy or muscle-related symptoms. ABCG2 (ATP-Binding Cassette Subfamily G Member 2): ABCG2 codes for a transporter protein responsible for statin excretion from cells, particularly in the liver and kidneys.Variations in ABCG2 can impact the elimination of statins from the body, influencing drug levels and potential side effects.Understanding the ABCG2 genotype may be crucial in predicting an individual's response to certain statins and the likelihood of adverse reactions. CYP2C9 (Cytochrome P450 2C9): CYP2C9 is a liver enzyme responsible for metabolizing several statins, including fluvastatin, rosuvastatin, and others.Genetic variations in CYP2C9 can result in altered enzyme activity, affecting the rate at which statins are metabolized.Individuals with reduced CYP2C9 activity may experience higher statin concentrations, potentially increasing the risk of side effects. Considering patient-specific characteristics alongside PGx testing results for these genes is crucial for the following reasons: Personalized Treatment Plans: Incorporating genetic information allows healthcare providers to tailor statin therapy to individual patients, considering their unique genetic makeup. Risk Stratification: Genetic variations can help identify patients at an increased risk of statin-related side effects, allowing for more careful monitoring or alternative treatment options. Optimizing Efficacy: Understanding genetic factors can aid in selecting the most appropriate statin and dosage for optimal efficacy while minimizing the risk of adverse events. In summary, the integration of patient-specific characteristics and pharmacogenomic testing results for SLCO1B1, ABCG2, and CYP2C9 enhances the precision of statin therapy, leading to more effective and safer treatment strategies tailored to individual genetic profiles. This personalized approach contributes to better outcomes and patient satisfaction in the management of cardiovascular health. [Responses are free of hallucinations]	Additional Comments
	Strongly Agree	Strongly Agree	Strongly Agree	Strongly Agree	Strongly Agree	Strongly Agree		Disagree	Strongly Disagree	Strongly Agree	Strongly Agree	Strongly Disagree	Disagree	CYP2D6 does not metabolize statins, at least not commonly. They do not list the guidelines and there are no citations.	Disagree	Strongly Disagree	Strongly Agree	Agree	Strongly Disagree	Agree	while these genes may have some association with statin risk, there are not clinical guidelines for those nor do they have recommendations on adjusting.	Disagree	Agree	Strongly Agree	Strongly Agree	Strongly Disagree	Disagree	the inclusion of cyp3a4 is not really accurate	Strongly Disagree	Strongly Disagree	Agree	Agree	Strongly Disagree	Disagree		Neutral	Strongly Disagree	Agree	Strongly Agree	Strongly Disagree	Neutral		Agree	Disagree	Strongly Agree	Strongly Agree	Strongly Disagree	Strongly Agree	genotyping someone who has already been genotyped is not helpful	Agree	Disagree	Strongly Agree	Strongly Agree	Strongly Disagree	Strongly Agree	just not as relevant without naming which statin is affected	Disagree	Strongly Disagree	Neutral	Agree	Strongly Disagree	Disagree	Star nomenclature is missing, should only mention that there is one statin influenced by cyp2c9. i'm not aware of evidence suggesting higher efficacy in cyp2c9 poor metabolizers	Strongly Disagree	Agree	Strongly Agree	Strongly Agree	Strongly Disagree	Disagree	it completely misses the cpic guideline.	Disagree	Agree	Strongly Agree	Strongly Agree	Strongly Disagree	Strongly Agree	guidelines don't really recommend testing, just what to do with the test results, and they also include abcg2	Strongly Agree	Strongly Agree	Strongly Agree	Strongly Agree	Strongly Disagree	Strongly Agree		Strongly Agree	Strongly Agree	Strongly Agree	Strongly Agree	Strongly Disagree	Strongly Agree		Disagree	Agree	Strongly Agree	Strongly Agree	Strongly Disagree	Strongly Agree	cyp2c9 does not influence rosuvastatin	Strongly Agree	Strongly Agree	Strongly Agree	Strongly Agree	Strongly Disagree	Strongly Agree		Strongly Agree	Disagree	Strongly Agree	Strongly Agree	Strongly Disagree	Strongly Agree		Disagree	Agree	Strongly Agree	Strongly Agree	Strongly Disagree	Agree	abcg2 encodes for an efflux transporter not an uptake transporter	Strongly Disagree	Disagree	Disagree	Strongly Agree	Strongly Disagree	Agree		Strongly Agree	Strongly Agree	Strongly Agree	Strongly Agree	Strongly Disagree	Strongly Agree			Agree	Agree	Strongly Agree	Strongly Agree	Strongly Disagree	Disagree		Agree	Strongly Disagree	Strongly Agree	Strongly Agree	Strongly Disagree	Strongly Agree	the prompt talks about only poor function, not decreased function like the question asks.	Agree	Neutral	Strongly Agree	Agree	Strongly Disagree	Strongly Disagree	since it can't access the guideline, it makes up the recommendations, but they are standard recommendations for personalizing medications so they aren't necessarily inaccurate....	Strongly Agree	Strongly Agree	Strongly Agree	Strongly Agree	Strongly Disagree	Strongly Agree		Neutral	Neutral	Strongly Agree	Strongly Agree	Strongly Disagree	Strongly Agree	not a very helpful response.	Neutral	Disagree	Strongly Agree	Strongly Agree	Strongly Disagree	Strongly Agree		Agree	Disagree	Strongly Agree	Strongly Agree	Strongly Agree	Strongly Agree		Disagree	Disagree	Strongly Agree	Strongly Agree	Strongly Disagree	Strongly Agree		Strongly Disagree	Strongly Disagree	Strongly Agree	Strongly Agree	Strongly Disagree	Strongly Agree	outdated take on statins	Disagree	Disagree	Strongly Agree	Strongly Agree	Strongly Disagree	Disagree	I couldn't find the FDA safety warning. also slco1b1 isn't metabolizing statins, but transporting them	Disagree	Agree	Strongly Agree	Strongly Agree	Strongly Disagree	Strongly Agree	slco1b1 doesn't affect the clearance of the drug, at least directly	Strongly Agree	Strongly Agree	Strongly Agree	Strongly Agree	Strongly Disagree	Strongly Agree		Strongly Agree	Neutral	Strongly Agree	Strongly Agree	Strongly Disagree	Strongly Agree		Strongly Agree	Strongly Agree	Strongly Agree	Strongly Agree	Strongly Disagree	Strongly Agree		Agree	Strongly Disagree	Strongly Agree	Strongly Agree	Strongly Disagree	Strongly Agree	it doesn't actualy say what *14 is	Strongly Disagree	Neutral	Strongly Agree	Strongly Agree	Strongly Disagree	Strongly Agree		Strongly Disagree	Disagree	Strongly Agree	Strongly Agree	Strongly Disagree	Disagree	simvastatin is not metabolized by cyp2c9	Strongly Disagree	Disagree	Strongly Agree	Strongly Agree	Disagree	Strongly Agree		Strongly Agree	Neutral	Strongly Agree	Strongly Agree	Strongly Disagree	Strongly Agree		Strongly Disagree	Strongly Disagree	Strongly Agree	Agree	Strongly Disagree	Disagree			Disagree	Disagree	Strongly Agree	Strongly Agree	Strongly Disagree	Disagree		Strongly Disagree	Disagree	Strongly Agree	Agree	Strongly Disagree	Disagree		Strongly Agree	Disagree	Strongly Agree	Strongly Agree	Strongly Disagree	Strongly Agree	doesn't really go into detail on slco1b1 but does provide helpful information about atazanavir interactions.	Disagree	Agree	Strongly Agree	Strongly Agree	Strongly Disagree	Disagree	clarithromycin should be avoided with atorvastatin and simvastatin.	Agree	Neutral	Strongly Agree	Strongly Agree	Strongly Disagree	Strongly Agree		Strongly Agree	Agree	Strongly Agree	Strongly Agree	Strongly Disagree	Strongly Agree		Disagree	Disagree	Strongly Agree	Disagree	Neutral	Strongly Agree		Strongly Agree	Disagree	Strongly Agree	Strongly Agree	Strongly Disagree	Strongly Agree	doesn't talk about non-genetic factors
	Agree	Agree	Agree	Agree	Agree	Agree		Disagree	Disagree	Neutral	Neutral	Strongly Disagree	Neutral	CYP2D6 and CYP3A4 are not relevant to statins and PGx guidance.	Strongly Disagree	Strongly Disagree	Neutral	Disagree	Strongly Disagree	Disagree		Disagree	Disagree	Neutral	Neutral	Strongly Disagree	Disagree		Disagree	Disagree	Disagree	Disagree	Strongly Disagree	Strongly Disagree		Disagree	Disagree	Disagree	Disagree	Strongly Disagree	Disagree		Disagree	Agree	Agree	Neutral	Strongly Disagree	Neutral	Evidence for rosuvastatin is 'stronger' than atorvastatin based on CPIC recommendations. Specific recommendations are not provided.	Neutral	Neutral	Neutral	Neutral	Strongly Disagree	Neutral	Specific recommendations are not provided. No mention of rosuvastatin.	Disagree	Neutral	Neutral	Neutral	Strongly Disagree	Neutral	CYP2C9 and fluvastatin not mentioned. Also, *2 allele is decreased function vs. *3 allele is no function.	Strongly Disagree	Disagree	Disagree	Disagree	Strongly Disagree	Disagree		Neutral	Neutral	Agree	Agree	Strongly Disagree	Neutral		Agree	Agree	Agree	Agree	Strongly Disagree	Agree		Neutral	Agree	Agree	Agree	Strongly Disagree	Agree		Neutral	Neutral	Agree	Neutral	Strongly Disagree	Agree		Agree	Agree	Agree	Agree	Strongly Disagree	Agree		Neutral	Agree	Neutral	Agree	Strongly Disagree	Agree		Agree	Agree	Agree	Agree	Strongly Disagree	Agree		Strongly Disagree	Disagree	Neutral	Strongly Disagree	Strongly Disagree	Strongly Disagree		Agree	Agree	Agree	Agree	Strongly Disagree	Agree			Neutral	Neutral	Agree	Neutral	Disagree	Agree	Note: The recommendations provided for most of these questions are based on information that precedes the 2022 CPIC guideline update. I evaluated each question for this section within the context of the most current evidence and guidelines.	Neutral	Neutral	Neutral	Neutral	Disagree	Agree		Neutral	Neutral	Agree	Neutral	Disagree	Agree		Disagree	Neutral	Agree	Neutral	Disagree	Agree		Disagree	Disagree	Agree	Neutral	Disagree	Agree		Disagree	Disagree	Agree	Neutral	Disagree	Agree		Neutral	Neutral	Agree	Agree	Disagree	Agree		Strongly Disagree	Disagree	Neutral	Disagree	Disagree	Disagree		Disagree	Neutral	Neutral	Neutral	Disagree	Agree		Disagree	Neutral	Neutral	Neutral	Disagree	Neutral		Agree	Agree	Agree	Agree	Disagree	Agree		Disagree	Disagree	Neutral	Neutral	Disagree	Neutral		Disagree	Disagree	Disagree	Disagree	Disagree	Disagree		Neutral	Disagree	Neutral	Neutral	Disagree	Neutral		Disagree	Disagree	Neutral	Disagree	Disagree	Neutral		Disagree	Disagree	Neutral	Disagree	Disagree	Disagree		Strongly Disagree	Disagree	Neutral	Strongly Disagree	Strongly Disagree	Disagree		Agree	Agree	Agree	Agree	Disagree	Agree		Disagree	Disagree	Neutral	Disagree	Strongly Disagree	Neutral		Neutral	Agree	Neutral	Neutral	Strongly Disagree	Agree			Disagree	Neutral	Neutral	Disagree	Disagree	Neutral		Disagree	Disagree	Neutral	Disagree	Disagree	Neutral		Neutral	Agree	Agree	Agree	Neutral	Agree		Agree	Agree	Agree	Agree	Neutral	Agree		Disagree	Neutral	Neutral	Neutral	Disagree	Agree		Neutral	Neutral	Neutral	Neutral	Disagree	Agree		Disagree	Neutral	Neutral	Neutral	Disagree	Agree		Agree	Agree	Agree	Agree	Disagree	Agree
	Strongly Disagree	Disagree	Agree	Neutral	Agree	Neutral	The SEARCH study did NOT investigate the impact of SLCO1B1 genotype-guided dosing on the incidence of SIM. Statin dosing was based up a randomized trial, the SLC01B1 genotype association with muscle AEs was made after the trial was completed and does not show that genotype -guided dosing reduces the incidence of SIM. This was also not shown in PRIMO	Agree	Neutral	Agree	Agree	Neutral	Strongly Agree	Updated guidelines were published in Feb 2022 which was after Jan	Disagree	Disagree	Agree	Neutral	Disagree	Disagree		Agree	Strongly Agree	Strongly Agree	Agree	Neutral	Strongly Agree		Disagree	Disagree	Agree	Disagree	Disagree	Disagree	Main problem is that the guidelines were published after the last update in Jan 2022	Disagree	Disagree	Agree	Agree	Disagree	Strongly Agree		Strongly Agree	Strongly Agree	Strongly Agree	Strongly Agree	Strongly Agree	Strongly Agree		Strongly Agree	Strongly Agree	Strongly Agree	Strongly Agree	Strongly Agree	Strongly Agree		Strongly Agree	Strongly Agree	Strongly Agree	Strongly Agree	Strongly Agree	Strongly Agree		Neutral	Agree	Strongly Agree	Strongly Agree	Neutral	Strongly Agree	Guidelines were published after Jan 2022	Strongly Agree	Strongly Agree	Strongly Agree	Strongly Agree	Strongly Agree	Strongly Agree		Agree	Strongly Agree	Strongly Agree	Strongly Agree	Strongly Agree	Strongly Agree	Mostly impacts rosuvastin therapy	Strongly Agree	Strongly Agree	Strongly Agree	Strongly Agree	Strongly Agree	Strongly Agree		Neutral	Neutral	Strongly Agree	Agree	Neutral	Strongly Agree	Very little data to support improved efficacy, adherence and cost effectiveness	Strongly Agree	Strongly Agree	Strongly Agree	Strongly Agree	Strongly Agree	Strongly Agree		Agree	Agree	Strongly Agree	Strongly Agree	Strongly Agree	Strongly Agree	The guidelines were published in Feb 2022, a month later	Strongly Agree	Strongly Agree	Strongly Agree	Strongly Agree	Strongly Agree	Strongly Agree		Disagree	Neutral	Strongly Agree	Strongly Agree	Neutral	Strongly Agree	info on simvastatin and CYP2C9 is not correct	Strongly Agree	Strongly Agree	Strongly Agree	Strongly Agree	Strongly Agree	Strongly Agree			Disagree	Agree	Strongly Agree	Strongly Agree	Strongly Agree	Strongly Agree	May have risk with a higher dose of atorvastatin , not a standard dose	Strongly Agree	Strongly Agree	Strongly Agree	Strongly Agree	Strongly Agree	Strongly Agree		Strongly Agree	Strongly Agree	Strongly Agree	Strongly Agree	Strongly Agree	Strongly Agree	CPIC guidelines were published in Feb 2022	Agree	Strongly Agree	Strongly Agree	Strongly Agree	Neutral	Strongly Agree	CPIC published Feb of 2022	Agree	Strongly Agree	Strongly Agree	Strongly Agree	Strongly Agree	Strongly Agree		Strongly Agree	Strongly Agree	Strongly Agree	Strongly Agree	Strongly Agree	Strongly Agree		Neutral	Agree	Strongly Agree	Strongly Agree	Strongly Agree	Strongly Agree		Disagree	Disagree	Agree	Agree	Disagree	Strongly Agree		Neutral	Agree	Strongly Agree	Strongly Agree	Neutral	Strongly Agree		Neutral	Agree	Strongly Agree	Strongly Agree	Neutral	Strongly Agree	Learning cutoff was Jan, guidelines published in Feb 2022	Strongly Agree	Strongly Agree	Strongly Agree	Strongly Agree	Strongly Agree	Strongly Agree		Agree	Strongly Agree	Strongly Agree	Agree	Neutral	Strongly Agree		Strongly Agree	Strongly Agree	Strongly Agree	Strongly Agree	Agree	Strongly Agree		Strongly Agree	Strongly Agree	Strongly Agree	Strongly Agree	Strongly Agree	Strongly Agree		Strongly Agree	Strongly Agree	Strongly Agree	Strongly Agree	Agree	Strongly Agree		Strongly Disagree	Disagree	Agree	Agree	Disagree	Strongly Agree		Disagree	Disagree	Agree	Strongly Agree	Neutral	Strongly Agree		Strongly Agree	Strongly Agree	Strongly Agree	Strongly Agree	Agree	Strongly Agree		Strongly Disagree	Strongly Disagree	Agree	Strongly Agree	Neutral	Strongly Agree		Strongly Disagree	Strongly Disagree	Agree	Neutral	Neutral	Strongly Agree	increased SLCO1B1 function is not associated with a higher risk of myopathy		Disagree	Neutral	Agree	Agree	Neutral	Strongly Agree	if stable for a long period of time, probably no need to change the dose unless on highest dose	Strongly Disagree	Strongly Disagree	Agree	Agree	Neutral	Strongly Agree		Strongly Agree	Strongly Agree	Strongly Agree	Strongly Agree	Strongly Agree	Strongly Agree		Strongly Agree	Strongly Agree	Strongly Agree	Strongly Agree	Strongly Agree	Strongly Agree		Strongly Agree	Strongly Agree	Strongly Agree	Strongly Agree	Strongly Agree	Strongly Agree		Strongly Agree	Strongly Agree	Strongly Agree	Strongly Agree	Strongly Agree	Strongly Agree		Strongly Agree	Strongly Agree	Strongly Agree	Strongly Agree	Strongly Agree	Strongly Agree		Strongly Agree	Strongly Agree	Strongly Agree	Strongly Agree	Strongly Agree	Strongly Agree
	Neutral	Agree	Agree	Agree	Disagree	Agree	Third citation is incorrect. Question asks whether statin dosing alterations or changing therapy after genetic testing have led to reduced risk of statin induced myopathy; but association studies are provided	Disagree	Disagree	Agree	Agree	Disagree	Neutral	Omits any reference to drug transport genes and does not provide any citations or specifics about the guidelines. Does not mention CYP2C9 as the drug metabolism example and instead provides examples of genes without recommendations.	Strongly Disagree	Disagree	Neutral	Agree	Disagree	Strongly Disagree	Answer is incorrect. Inappropriately mentions CYP2D6 and CYP2C19 and other genes that definitely that have very limited evidence but are not recommended for to assess the risk of toxicity (hallucinated).	Disagree	Neutral	Strongly Agree	Agree	Disagree	Neutral	Mentions CYP3A4 which does not have a guideline recommendation for simvastatin. Discusses metabolism, but not transport. No citations.	Strongly Disagree	Disagree	Agree	Strongly Agree	Neutral	Disagree	Does not include CYP2C9 which is a guideline. Inappropriately mentions HMGCR, APOE, and PCSK9. No citations.	Strongly Disagree	Disagree	Agree	Strongly Agree	Disagree	Disagree	While the second to last paragraph does provide some information to qualify prior statements (evidence may vary), SLC22A1 and CYP3A4/CYP3A5 should not be ordered. Paragraph under SLCO1B1 omits data for other drugs. ChatGPT appears to lack prioritization of guideline data and is going being beyond any guidelines. No citations.	Agree	Disagree	Strongly Agree	Strongly Agree	Disagree	Agree	Genetic Testing paragraph is not relevant as the question indicates testing is done (have a phenotype). No citations.	Disagree	Agree	Agree	Strongly Agree	Disagree	Agree	ABCG2 and SLCO1B1 are not metabolism genes. Focus should be on toxicity, not efficacy. No citations.	Agree	Neutral	Disagree	Agree	Disagree	Agree	Missing the * in alleles makes response confusing in second paragraph and the allele paragraph affects readability. Does not mention specific drug associations.	Strongly Disagree	Disagree	Agree	Agree	Disagree	Neutral	Response is incorrect; there are guidelines. Goes into SAMS with SLCO1B1, but not ABCG2 or CYP2C9. No citations.	Disagree	Agree	Agree	Strongly Agree	Strongly Disagree	Agree	"However, as of my last knowledge update in January 2022, specific guidelines may vary..." is incorrect relative to the question "...are there specific guidelines for managing this risk based on individual patient phenotypes". The CPIC guideline should have been clearly described and referenced. No citations.	Strongly Agree	Strongly Agree	Strongly Agree	Strongly Agree	Disagree	Strongly Agree	Citations not provided.	Neutral	Strongly Agree	Strongly Agree	Strongly Agree	Disagree	Strongly Agree	SLCO1b1 relates to transport, not absorption, metabolism, and excretion. No citations.	Agree	Agree	Agree	Neutral	Strongly Disagree	Agree	CYP2C9 not in the risk prediction setting. No citations and where are references to outcome claims (efficacy, adherence, cost-effectiveness), this would be ideal.	Agree	Neutral	Agree	Agree	Disagree	Neutral	No citations. No mention of clinical utility or cost effectiveness. Other factors omits things like dose, drug interactions, whether it's a new start of the medication vs whether a patient has been on the medication without toxicity previously.	Disagree	Disagree	Disagree	Agree	Strongly Disagree	Neutral	Unable to provide CPIC recs limiting accuracy, relevance, and accessible language.	Disagree	Agree	Agree	Strongly Agree	Disagree	Agree	No mention of toxicity risk or that there are guidelines recommending changes in prescribing (CPIC)	Strongly Disagree	Neutral	Agree	Agree	Disagree	Strongly Disagree	Fluvastatin mentions are contradictory. Doesn't emphasize the impact for this drug and extends potential impact to other statins where data is weaker.	Agree	Agree	Strongly Agree	Strongly Agree	Disagree	Agree	No citations. No drug mentions for certain genes.		Disagree	Disagree	Agree	Strongly Agree	Disagree	Agree	No interpretation (e.g. poor metabolizer) of *5/*5 is provided. Different sections refer to different drugs and their are omissions within the lower dose or alternative therapy sections. No citations.	Neutral	Disagree	Strongly Agree	Strongly Agree	Disagree	Agree	Should focus on alternative therapy versus dose changes. Cites individuals with SLCO1B1 *5/*5 or *15/*15 genotypes but there are poor function which was not the question (question asked about decreased function). No citations.	Disagree	Agree	Agree	Strongly Agree	Disagree	Agree	"However, specific guidelines for adjusting rosuvastatin treatment based on the ABCG2 phenotype may not be well-established as of my last knowledge update" is incorrect. But, CPIC guideline (says Jan 2022) may not have been available based on exact data cutoff. No citations.	Disagree	Agree	Strongly Agree	Strongly Agree	Disagree	Agree	Response is missing the answer. CPIC guideline (Jan 2022) may not have been available based on exact data cutoff (?) No citations.	Neutral	Strongly Agree	Strongly Agree	Strongly Agree	Disagree	Agree	Should have been stronger/more direct/specific with regards to dose reduction from guideline.	Disagree	Neutral	Strongly Agree	Strongly Agree	Disagree	Agree	Vague response without a specific answer despite guideline recommendations. No citations.	Neutral	Strongly Disagree	Agree	Strongly Agree	Disagree	Disagree	Reference "CYP2C9 and VKORC1 Genotypes and Warfarin Dosing. CPIC Guideline." should not be provided. No citation to CPIC website. Response is very vague when the question indicated specific phenotypes and went into detail for SLCO1B1 when is normal. There are clear recommendations in the current CPIC guideline (Jan 2022), but may not have been available based on exact data cutoff (?)	Disagree	Disagree	Agree	Strongly Agree	Strongly Disagree	Agree	"However, the impact of ABCG2 genetic variations on rosuvastatin is less clear, and there is limited evidence to suggest a significant effect on the drug's pharmacokinetics." is incorrect based on current guidelines. Response is very vague when the question indicated specific phenotypes and went into detail for SLCO1B1 when is normal. There are clear recommendations in the current CPIC guideline (Jan 2022), but may not have been available based on exact data cutoff (?) No citation to CPIC website.	Disagree	Disagree	Agree	Strongly Agree	Disagree	Agree	"However, specific dosing guidelines for Lescol XL in individuals with SLCO1B1 decreased function or CYP2C9 poor metabolizer status may not be readily available or well-established" is incorrect based on current guidelines. Response is very vague when the question indicated specific phenotypes and did not go into detail for SLCO1B1 when is descreased. There are clear recommendations in the current CPIC guideline (Jan 2022), but may not have been available based on exact data cutoff (?) No citation to CPIC website.	Neutral	Disagree	Agree	Strongly Agree	Disagree	Agree	Response is not providing a precise response to the question despite predicted phenotype info being provided. Relevance is impacted. No citations.	Strongly Agree	Strongly Agree	Strongly Agree	Strongly Agree	Disagree	Agree	No citations.	Neutral	Disagree	Strongly Agree	Strongly Agree	Disagree	Strongly Agree	Does not translation to phenotype impacting relevance.	Agree	Neutral	Neutral	Agree	Disagree	Agree	Doesn't provide population frequency info, just generalities.	Agree	Neutral	Strongly Agree	Strongly Agree	Disagree	Strongly Agree	Does not translation to phenotype impacting relevance some. No citations.	Neutral	Disagree	Strongly Agree	Strongly Agree	Disagree	Strongly Agree	Does not translation to phenotype impacting relevance. No citations.	Strongly Disagree	Strongly Disagree	Agree	Agree	Disagree	Disagree	The following is incorrect "If your patient has ABCG2 decreased function, it might be relevant to consider the potential impact on statin metabolism. Adjusting the dosage of Lipitor or considering another statin could be a consideration, but this decision should be made in consultation with a healthcare professional." Should directly state no recommendation. No citations.	Strongly Disagree	Strongly Disagree	Neutral	Agree	Disagree	Disagree	The following is incorrect "For simvastatin, CPIC guidelines may recommend dose adjustments based on the individual's CYP2C9 genotype. CPIC provides specific guidance for various medications based on pharmacogenomic information. The recommended actions for simvastatin dosage adjustments in CYP2C9 poor metabolizers would typically involve lowering the initial dose or considering alternative statin medications." No citations.	Disagree	Disagree	Strongly Agree	Strongly Agree	Disagree	Disagree	Reenforced erroneous statement.... "If a patient is identified as a poor metabolizer". No citations. Provided irrelevant information without directionality in response.	Agree	Agree	Agree	Agree	Disagree	Agree	No citations.	Strongly Disagree	Neutral	Agree	Strongly Agree	Disagree	Agree	Statement "If a patient has a genetic variant associated with increased SLCO1B1 function, they may be at a higher risk of myopathy when taking normal doses of atorvastatin." is incorrect. Also does not cite the current guideline of the CPIC recommendation for increased function of no change that is a strong recommendation.		Disagree	Disagree	Agree	Agree	Disagree	Agree	Response does not provide and a clear answer but rather lists a bunch of options even thought there is a clear answer from data/guidelines. No citations.	Strongly Disagree	Strongly Disagree	Agree	Agree	Disagree	Disagree	Does not answer the question, only provides general info which is not accurate to the question. Statement "For example, lower initial doses or alternative statins that are less dependent on SLCO1B1 for metabolism may be considered." in incorrect regarding lower doses -- unclear whether incorrect or hallucinating from recommendations for the other phenotype.	Agree	Neutral	Agree	Strongly Agree	Disagree	Agree	No citations.	Strongly Agree	Strongly Agree	Agree	Strongly Agree	Disagree	Agree	No citations	Strongly Agree	Agree	Strongly Agree	Strongly Agree	Disagree	Strongly Agree	No citation	Agree	Agree	Strongly Agree	Strongly Agree	Disagree	Agree	no citations	Disagree	Disagree	Strongly Agree	Strongly Agree	Disagree	Agree	Does not provide specifics RE: dosing from the guideline and provides only a vague response. Does not indicate that changes are unlikely necessary. No citations.	Neutral	Disagree	Agree	Neutral	Disagree	Agree	Answer provides some general information, but omits any detailed discussion of other patient specific factors which was the ask.
