## Supplementary material for "Empowering Personalized Pharmacogenomics with Generative AI Solutions": Completed Expert Panel Surveys: Pharmacogenetics (PGx) AI Assistant - Patient Evaluation.csv

Section1	Question 1: Can you explain how my genes affect how my body responds to cholesterol medication? AI Assistant: Absolutely! Your genes can play a significant role in how your body responds to cholesterol medications, also known as statins. This is a part of a field called pharmacogenetics. Statins work by reducing the amount of cholesterol your body makes. They do this by blocking an enzyme called HMG-CoA reductase, which is involved in cholesterol production. However, how well statins work can vary from person to person, and genetics can be a big part of this. For example, there's a gene called SLCO1B1 that helps your body take in statins into your liver, where they do their job. Some people have different versions of this gene, which can affect how well they absorb statins. If your body isn't absorbing the statin well, it might not work as effectively to lower your cholesterol. Another gene, called ABCG2, can also affect how your body handles statins. This gene helps move substances like statins out of your cells. If this gene isn't working properly, it could lead to higher levels of the statin in your body, which might increase your risk of side effects. There are other genes that can also impact how your body responds to statins, and scientists are still learning more about them. It's important to remember that genes are just one piece of the puzzle. Other factors like your age, weight, other health conditions, and other medications you're taking can also affect how you respond to statins. If you're concerned about how your genes might affect your response to statins, there are genetic tests available that can provide more information. However, these tests are not necessary for everyone. It's best to discuss this with your doctor or a genetic counselor. They can help you understand the benefits and limitations of these tests, and whether they might be useful for you. [Responses are accurate]	Question 1: Can you explain how my genes affect how my body responds to cholesterol medication? AI Assistant: Absolutely! Your genes can play a significant role in how your body responds to cholesterol medications, also known as statins. This is a part of a field called pharmacogenetics. Statins work by reducing the amount of cholesterol your body makes. They do this by blocking an enzyme called HMG-CoA reductase, which is involved in cholesterol production. However, how well statins work can vary from person to person, and genetics can be a big part of this. For example, there's a gene called SLCO1B1 that helps your body take in statins into your liver, where they do their job. Some people have different versions of this gene, which can affect how well they absorb statins. If your body isn't absorbing the statin well, it might not work as effectively to lower your cholesterol. Another gene, called ABCG2, can also affect how your body handles statins. This gene helps move substances like statins out of your cells. If this gene isn't working properly, it could lead to higher levels of the statin in your body, which might increase your risk of side effects. There are other genes that can also impact how your body responds to statins, and scientists are still learning more about them. It's important to remember that genes are just one piece of the puzzle. Other factors like your age, weight, other health conditions, and other medications you're taking can also affect how you respond to statins. If you're concerned about how your genes might affect your response to statins, there are genetic tests available that can provide more information. However, these tests are not necessary for everyone. It's best to discuss this with your doctor or a genetic counselor. They can help you understand the benefits and limitations of these tests, and whether they might be useful for you. [Responses are relevant]	Question 1: Can you explain how my genes affect how my body responds to cholesterol medication? AI Assistant: Absolutely! Your genes can play a significant role in how your body responds to cholesterol medications, also known as statins. This is a part of a field called pharmacogenetics. Statins work by reducing the amount of cholesterol your body makes. They do this by blocking an enzyme called HMG-CoA reductase, which is involved in cholesterol production. However, how well statins work can vary from person to person, and genetics can be a big part of this. For example, there's a gene called SLCO1B1 that helps your body take in statins into your liver, where they do their job. Some people have different versions of this gene, which can affect how well they absorb statins. If your body isn't absorbing the statin well, it might not work as effectively to lower your cholesterol. Another gene, called ABCG2, can also affect how your body handles statins. This gene helps move substances like statins out of your cells. If this gene isn't working properly, it could lead to higher levels of the statin in your body, which might increase your risk of side effects. There are other genes that can also impact how your body responds to statins, and scientists are still learning more about them. It's important to remember that genes are just one piece of the puzzle. Other factors like your age, weight, other health conditions, and other medications you're taking can also affect how you respond to statins. If you're concerned about how your genes might affect your response to statins, there are genetic tests available that can provide more information. However, these tests are not necessary for everyone. It's best to discuss this with your doctor or a genetic counselor. They can help you understand the benefits and limitations of these tests, and whether they might be useful for you. [Language is clear, accessible & empathetic]	Question 1: Can you explain how my genes affect how my body responds to cholesterol medication? AI Assistant: Absolutely! Your genes can play a significant role in how your body responds to cholesterol medications, also known as statins. This is a part of a field called pharmacogenetics. Statins work by reducing the amount of cholesterol your body makes. They do this by blocking an enzyme called HMG-CoA reductase, which is involved in cholesterol production. However, how well statins work can vary from person to person, and genetics can be a big part of this. For example, there's a gene called SLCO1B1 that helps your body take in statins into your liver, where they do their job. Some people have different versions of this gene, which can affect how well they absorb statins. If your body isn't absorbing the statin well, it might not work as effectively to lower your cholesterol. Another gene, called ABCG2, can also affect how your body handles statins. This gene helps move substances like statins out of your cells. If this gene isn't working properly, it could lead to higher levels of the statin in your body, which might increase your risk of side effects. There are other genes that can also impact how your body responds to statins, and scientists are still learning more about them. It's important to remember that genes are just one piece of the puzzle. Other factors like your age, weight, other health conditions, and other medications you're taking can also affect how you respond to statins. If you're concerned about how your genes might affect your response to statins, there are genetic tests available that can provide more information. However, these tests are not necessary for everyone. It's best to discuss this with your doctor or a genetic counselor. They can help you understand the benefits and limitations of these tests, and whether they might be useful for you. [Responses are unbiased]	Question 1: Can you explain how my genes affect how my body responds to cholesterol medication? AI Assistant: Absolutely! Your genes can play a significant role in how your body responds to cholesterol medications, also known as statins. This is a part of a field called pharmacogenetics. Statins work by reducing the amount of cholesterol your body makes. They do this by blocking an enzyme called HMG-CoA reductase, which is involved in cholesterol production. However, how well statins work can vary from person to person, and genetics can be a big part of this. For example, there's a gene called SLCO1B1 that helps your body take in statins into your liver, where they do their job. Some people have different versions of this gene, which can affect how well they absorb statins. If your body isn't absorbing the statin well, it might not work as effectively to lower your cholesterol. Another gene, called ABCG2, can also affect how your body handles statins. This gene helps move substances like statins out of your cells. If this gene isn't working properly, it could lead to higher levels of the statin in your body, which might increase your risk of side effects. There are other genes that can also impact how your body responds to statins, and scientists are still learning more about them. It's important to remember that genes are just one piece of the puzzle. Other factors like your age, weight, other health conditions, and other medications you're taking can also affect how you respond to statins. If you're concerned about how your genes might affect your response to statins, there are genetic tests available that can provide more information. However, these tests are not necessary for everyone. It's best to discuss this with your doctor or a genetic counselor. They can help you understand the benefits and limitations of these tests, and whether they might be useful for you. [Responses minimize risk]	Question 1: Can you explain how my genes affect how my body responds to cholesterol medication? AI Assistant: Absolutely! Your genes can play a significant role in how your body responds to cholesterol medications, also known as statins. This is a part of a field called pharmacogenetics. Statins work by reducing the amount of cholesterol your body makes. They do this by blocking an enzyme called HMG-CoA reductase, which is involved in cholesterol production. However, how well statins work can vary from person to person, and genetics can be a big part of this. For example, there's a gene called SLCO1B1 that helps your body take in statins into your liver, where they do their job. Some people have different versions of this gene, which can affect how well they absorb statins. If your body isn't absorbing the statin well, it might not work as effectively to lower your cholesterol. Another gene, called ABCG2, can also affect how your body handles statins. This gene helps move substances like statins out of your cells. If this gene isn't working properly, it could lead to higher levels of the statin in your body, which might increase your risk of side effects. There are other genes that can also impact how your body responds to statins, and scientists are still learning more about them. It's important to remember that genes are just one piece of the puzzle. Other factors like your age, weight, other health conditions, and other medications you're taking can also affect how you respond to statins. If you're concerned about how your genes might affect your response to statins, there are genetic tests available that can provide more information. However, these tests are not necessary for everyone. It's best to discuss this with your doctor or a genetic counselor. They can help you understand the benefits and limitations of these tests, and whether they might be useful for you. [Responses are free of hallucinations]	Additional Comments	Question 2: What is pharmacogenomic or pharmacogenetic testing, and why is it relevant to my statin prescription? AI Assistant: Hello! Pharmacogenomic or pharmacogenetic testing is a type of genetic testing that helps doctors understand how a person's body might respond to a specific medication. Everyone's body is different, and these differences can affect how we respond to medications, including statins. Statins are medications often used to lower cholesterol levels and help prevent heart disease. However, some people may experience side effects from statins, such as muscle pain or weakness, known as statin-associated musculoskeletal symptoms (SAMS). Pharmacogenetic testing can look at specific genes, like SLCO1B1, ABCG2, and CYP2C9, that may affect how your body processes statins. This information can help your doctor decide which statin might work best for you and at what dose, or if you might be at a higher risk for side effects. However, it's important to remember that this testing is just one tool. Your doctor will also consider other factors like your overall health, other medications you're taking, and your lifestyle when deciding on your treatment. Remember, always consult with your healthcare provider for personalized medical advice. [Responses are accurate]	Question 2: What is pharmacogenomic or pharmacogenetic testing, and why is it relevant to my statin prescription? AI Assistant: Hello! Pharmacogenomic or pharmacogenetic testing is a type of genetic testing that helps doctors understand how a person's body might respond to a specific medication. Everyone's body is different, and these differences can affect how we respond to medications, including statins. Statins are medications often used to lower cholesterol levels and help prevent heart disease. However, some people may experience side effects from statins, such as muscle pain or weakness, known as statin-associated musculoskeletal symptoms (SAMS). Pharmacogenetic testing can look at specific genes, like SLCO1B1, ABCG2, and CYP2C9, that may affect how your body processes statins. This information can help your doctor decide which statin might work best for you and at what dose, or if you might be at a higher risk for side effects. However, it's important to remember that this testing is just one tool. Your doctor will also consider other factors like your overall health, other medications you're taking, and your lifestyle when deciding on your treatment. Remember, always consult with your healthcare provider for personalized medical advice. [Responses are relevant]	Question 2: What is pharmacogenomic or pharmacogenetic testing, and why is it relevant to my statin prescription? AI Assistant: Hello! Pharmacogenomic or pharmacogenetic testing is a type of genetic testing that helps doctors understand how a person's body might respond to a specific medication. Everyone's body is different, and these differences can affect how we respond to medications, including statins. Statins are medications often used to lower cholesterol levels and help prevent heart disease. However, some people may experience side effects from statins, such as muscle pain or weakness, known as statin-associated musculoskeletal symptoms (SAMS). Pharmacogenetic testing can look at specific genes, like SLCO1B1, ABCG2, and CYP2C9, that may affect how your body processes statins. This information can help your doctor decide which statin might work best for you and at what dose, or if you might be at a higher risk for side effects. However, it's important to remember that this testing is just one tool. Your doctor will also consider other factors like your overall health, other medications you're taking, and your lifestyle when deciding on your treatment. Remember, always consult with your healthcare provider for personalized medical advice. [Language is clear, accessible & empathetic]	Question 2: What is pharmacogenomic or pharmacogenetic testing, and why is it relevant to my statin prescription? AI Assistant: Hello! Pharmacogenomic or pharmacogenetic testing is a type of genetic testing that helps doctors understand how a person's body might respond to a specific medication. Everyone's body is different, and these differences can affect how we respond to medications, including statins. Statins are medications often used to lower cholesterol levels and help prevent heart disease. However, some people may experience side effects from statins, such as muscle pain or weakness, known as statin-associated musculoskeletal symptoms (SAMS). Pharmacogenetic testing can look at specific genes, like SLCO1B1, ABCG2, and CYP2C9, that may affect how your body processes statins. This information can help your doctor decide which statin might work best for you and at what dose, or if you might be at a higher risk for side effects. However, it's important to remember that this testing is just one tool. Your doctor will also consider other factors like your overall health, other medications you're taking, and your lifestyle when deciding on your treatment. Remember, always consult with your healthcare provider for personalized medical advice. [Responses are unbiased]	Question 2: What is pharmacogenomic or pharmacogenetic testing, and why is it relevant to my statin prescription? AI Assistant: Hello! Pharmacogenomic or pharmacogenetic testing is a type of genetic testing that helps doctors understand how a person's body might respond to a specific medication. Everyone's body is different, and these differences can affect how we respond to medications, including statins. Statins are medications often used to lower cholesterol levels and help prevent heart disease. However, some people may experience side effects from statins, such as muscle pain or weakness, known as statin-associated musculoskeletal symptoms (SAMS). Pharmacogenetic testing can look at specific genes, like SLCO1B1, ABCG2, and CYP2C9, that may affect how your body processes statins. This information can help your doctor decide which statin might work best for you and at what dose, or if you might be at a higher risk for side effects. However, it's important to remember that this testing is just one tool. Your doctor will also consider other factors like your overall health, other medications you're taking, and your lifestyle when deciding on your treatment. Remember, always consult with your healthcare provider for personalized medical advice. [Responses minimize risk]	Question 2: What is pharmacogenomic or pharmacogenetic testing, and why is it relevant to my statin prescription? AI Assistant: Hello! Pharmacogenomic or pharmacogenetic testing is a type of genetic testing that helps doctors understand how a person's body might respond to a specific medication. Everyone's body is different, and these differences can affect how we respond to medications, including statins. Statins are medications often used to lower cholesterol levels and help prevent heart disease. However, some people may experience side effects from statins, such as muscle pain or weakness, known as statin-associated musculoskeletal symptoms (SAMS). Pharmacogenetic testing can look at specific genes, like SLCO1B1, ABCG2, and CYP2C9, that may affect how your body processes statins. This information can help your doctor decide which statin might work best for you and at what dose, or if you might be at a higher risk for side effects. However, it's important to remember that this testing is just one tool. Your doctor will also consider other factors like your overall health, other medications you're taking, and your lifestyle when deciding on your treatment. Remember, always consult with your healthcare provider for personalized medical advice. [Responses are free of hallucinations]	Additional Comments	Question 3: How can a pharmacogenomic test tell if I have variations in the SLCO1B1, ABCG2, and CYP2C9 genes? AI Assistant: Hello! Pharmacogenomic tests are designed to look at specific genes in your body, including SLCO1B1, ABCG2, and CYP2C9. These genes are important because they can affect how your body processes certain medications, like statins. The test is usually done using a sample of your blood or saliva. The sample is sent to a lab where scientists use special machines to read your DNA. They look for specific variations or changes in these genes that might affect how your body handles medication. For example, the SLCO1B1 gene helps your body move statins into your liver where they can work. If you have certain variations in this gene, your body might not move statins into your liver as effectively. This could lead to higher levels of the drug in your blood and increase your risk of side effects. Similarly, the ABCG2 and CYP2C9 genes also play roles in how your body processes statins. Variations in these genes can also affect how well these drugs work for you and whether you experience side effects. Remember, these tests don't tell you whether you should or shouldn't take a certain drug. They just give your doctor more information to help decide the best treatment plan for you. Always consult with your doctor or a genetic counselor to understand what your test results mean for your health. [Responses are accurate]	Question 3: How can a pharmacogenomic test tell if I have variations in the SLCO1B1, ABCG2, and CYP2C9 genes? AI Assistant: Hello! Pharmacogenomic tests are designed to look at specific genes in your body, including SLCO1B1, ABCG2, and CYP2C9. These genes are important because they can affect how your body processes certain medications, like statins. The test is usually done using a sample of your blood or saliva. The sample is sent to a lab where scientists use special machines to read your DNA. They look for specific variations or changes in these genes that might affect how your body handles medication. For example, the SLCO1B1 gene helps your body move statins into your liver where they can work. If you have certain variations in this gene, your body might not move statins into your liver as effectively. This could lead to higher levels of the drug in your blood and increase your risk of side effects. Similarly, the ABCG2 and CYP2C9 genes also play roles in how your body processes statins. Variations in these genes can also affect how well these drugs work for you and whether you experience side effects. Remember, these tests don't tell you whether you should or shouldn't take a certain drug. They just give your doctor more information to help decide the best treatment plan for you. Always consult with your doctor or a genetic counselor to understand what your test results mean for your health. [Responses are relevant]	Question 3: How can a pharmacogenomic test tell if I have variations in the SLCO1B1, ABCG2, and CYP2C9 genes? AI Assistant: Hello! Pharmacogenomic tests are designed to look at specific genes in your body, including SLCO1B1, ABCG2, and CYP2C9. These genes are important because they can affect how your body processes certain medications, like statins. The test is usually done using a sample of your blood or saliva. The sample is sent to a lab where scientists use special machines to read your DNA. They look for specific variations or changes in these genes that might affect how your body handles medication. For example, the SLCO1B1 gene helps your body move statins into your liver where they can work. If you have certain variations in this gene, your body might not move statins into your liver as effectively. This could lead to higher levels of the drug in your blood and increase your risk of side effects. Similarly, the ABCG2 and CYP2C9 genes also play roles in how your body processes statins. Variations in these genes can also affect how well these drugs work for you and whether you experience side effects. Remember, these tests don't tell you whether you should or shouldn't take a certain drug. They just give your doctor more information to help decide the best treatment plan for you. Always consult with your doctor or a genetic counselor to understand what your test results mean for your health. [Language is clear, accessible & empathetic]	Question 3: How can a pharmacogenomic test tell if I have variations in the SLCO1B1, ABCG2, and CYP2C9 genes? AI Assistant: Hello! Pharmacogenomic tests are designed to look at specific genes in your body, including SLCO1B1, ABCG2, and CYP2C9. These genes are important because they can affect how your body processes certain medications, like statins. The test is usually done using a sample of your blood or saliva. The sample is sent to a lab where scientists use special machines to read your DNA. They look for specific variations or changes in these genes that might affect how your body handles medication. For example, the SLCO1B1 gene helps your body move statins into your liver where they can work. If you have certain variations in this gene, your body might not move statins into your liver as effectively. This could lead to higher levels of the drug in your blood and increase your risk of side effects. Similarly, the ABCG2 and CYP2C9 genes also play roles in how your body processes statins. Variations in these genes can also affect how well these drugs work for you and whether you experience side effects. Remember, these tests don't tell you whether you should or shouldn't take a certain drug. They just give your doctor more information to help decide the best treatment plan for you. Always consult with your doctor or a genetic counselor to understand what your test results mean for your health. [Responses are unbiased]	Question 3: How can a pharmacogenomic test tell if I have variations in the SLCO1B1, ABCG2, and CYP2C9 genes? AI Assistant: Hello! Pharmacogenomic tests are designed to look at specific genes in your body, including SLCO1B1, ABCG2, and CYP2C9. These genes are important because they can affect how your body processes certain medications, like statins. The test is usually done using a sample of your blood or saliva. The sample is sent to a lab where scientists use special machines to read your DNA. They look for specific variations or changes in these genes that might affect how your body handles medication. For example, the SLCO1B1 gene helps your body move statins into your liver where they can work. If you have certain variations in this gene, your body might not move statins into your liver as effectively. This could lead to higher levels of the drug in your blood and increase your risk of side effects. Similarly, the ABCG2 and CYP2C9 genes also play roles in how your body processes statins. Variations in these genes can also affect how well these drugs work for you and whether you experience side effects. Remember, these tests don't tell you whether you should or shouldn't take a certain drug. They just give your doctor more information to help decide the best treatment plan for you. Always consult with your doctor or a genetic counselor to understand what your test results mean for your health. [Responses minimize risk]	Question 3: How can a pharmacogenomic test tell if I have variations in the SLCO1B1, ABCG2, and CYP2C9 genes? AI Assistant: Hello! Pharmacogenomic tests are designed to look at specific genes in your body, including SLCO1B1, ABCG2, and CYP2C9. These genes are important because they can affect how your body processes certain medications, like statins. The test is usually done using a sample of your blood or saliva. The sample is sent to a lab where scientists use special machines to read your DNA. They look for specific variations or changes in these genes that might affect how your body handles medication. For example, the SLCO1B1 gene helps your body move statins into your liver where they can work. If you have certain variations in this gene, your body might not move statins into your liver as effectively. This could lead to higher levels of the drug in your blood and increase your risk of side effects. Similarly, the ABCG2 and CYP2C9 genes also play roles in how your body processes statins. Variations in these genes can also affect how well these drugs work for you and whether you experience side effects. Remember, these tests don't tell you whether you should or shouldn't take a certain drug. They just give your doctor more information to help decide the best treatment plan for you. Always consult with your doctor or a genetic counselor to understand what your test results mean for your health. [Responses are free of hallucinations]	Additional Comments	Question 4: Can you explain what the SLCO1B1, ABCG2, and CYP2C9 genes are and why they are important when taking cholesterol medications? AI Assistant: Sure, I'd be happy to explain! The SLCO1B1, ABCG2, and CYP2C9 genes are all involved in how your body processes certain medications, including statins, which are drugs often used to lower cholesterol. 1. SLCO1B1: This gene provides instructions for making a protein that helps move certain drugs from the blood into liver cells. This is important for the body's ability to break down and remove these drugs. Variations in this gene can affect how well statins are processed and removed from the body. Some people with certain variations may have higher levels of the drug in their blood, which can increase the risk of side effects, such as muscle pain and weakness (a condition known as statin-associated muscle symptoms, or SAMS). 2. ABCG2: This gene also helps the body process certain medications. It provides instructions for a protein that pumps various substances across cell membranes, including some statins. Variations in this gene can affect how well these drugs are removed from the body, which can influence their effectiveness and the risk of side effects. 3. CYP2C9: This gene is part of a larger family of genes that provide instructions for enzymes which help break down drugs and other substances in the body. Variations in this gene can affect how well the body processes certain statins, which can influence their effectiveness and the risk of side effects. In summary, these genes can influence how well your body processes statins. Knowing whether you have variations in these genes can help your healthcare provider determine the best type of statin for you and the most effective dose, with the goal of lowering your cholesterol without causing unwanted side effects. [Responses are accurate]	Question 4: Can you explain what the SLCO1B1, ABCG2, and CYP2C9 genes are and why they are important when taking cholesterol medications? AI Assistant: Sure, I'd be happy to explain! The SLCO1B1, ABCG2, and CYP2C9 genes are all involved in how your body processes certain medications, including statins, which are drugs often used to lower cholesterol. 1. SLCO1B1: This gene provides instructions for making a protein that helps move certain drugs from the blood into liver cells. This is important for the body's ability to break down and remove these drugs. Variations in this gene can affect how well statins are processed and removed from the body. Some people with certain variations may have higher levels of the drug in their blood, which can increase the risk of side effects, such as muscle pain and weakness (a condition known as statin-associated muscle symptoms, or SAMS). 2. ABCG2: This gene also helps the body process certain medications. It provides instructions for a protein that pumps various substances across cell membranes, including some statins. Variations in this gene can affect how well these drugs are removed from the body, which can influence their effectiveness and the risk of side effects. 3. CYP2C9: This gene is part of a larger family of genes that provide instructions for enzymes which help break down drugs and other substances in the body. Variations in this gene can affect how well the body processes certain statins, which can influence their effectiveness and the risk of side effects. In summary, these genes can influence how well your body processes statins. Knowing whether you have variations in these genes can help your healthcare provider determine the best type of statin for you and the most effective dose, with the goal of lowering your cholesterol without causing unwanted side effects. [Responses are relevant]	Question 4: Can you explain what the SLCO1B1, ABCG2, and CYP2C9 genes are and why they are important when taking cholesterol medications? AI Assistant: Sure, I'd be happy to explain! The SLCO1B1, ABCG2, and CYP2C9 genes are all involved in how your body processes certain medications, including statins, which are drugs often used to lower cholesterol. 1. SLCO1B1: This gene provides instructions for making a protein that helps move certain drugs from the blood into liver cells. This is important for the body's ability to break down and remove these drugs. Variations in this gene can affect how well statins are processed and removed from the body. Some people with certain variations may have higher levels of the drug in their blood, which can increase the risk of side effects, such as muscle pain and weakness (a condition known as statin-associated muscle symptoms, or SAMS). 2. ABCG2: This gene also helps the body process certain medications. It provides instructions for a protein that pumps various substances across cell membranes, including some statins. Variations in this gene can affect how well these drugs are removed from the body, which can influence their effectiveness and the risk of side effects. 3. CYP2C9: This gene is part of a larger family of genes that provide instructions for enzymes which help break down drugs and other substances in the body. Variations in this gene can affect how well the body processes certain statins, which can influence their effectiveness and the risk of side effects. In summary, these genes can influence how well your body processes statins. Knowing whether you have variations in these genes can help your healthcare provider determine the best type of statin for you and the most effective dose, with the goal of lowering your cholesterol without causing unwanted side effects. [Language is clear, accessible & empathetic]	Question 4: Can you explain what the SLCO1B1, ABCG2, and CYP2C9 genes are and why they are important when taking cholesterol medications? AI Assistant: Sure, I'd be happy to explain! The SLCO1B1, ABCG2, and CYP2C9 genes are all involved in how your body processes certain medications, including statins, which are drugs often used to lower cholesterol. 1. SLCO1B1: This gene provides instructions for making a protein that helps move certain drugs from the blood into liver cells. This is important for the body's ability to break down and remove these drugs. Variations in this gene can affect how well statins are processed and removed from the body. Some people with certain variations may have higher levels of the drug in their blood, which can increase the risk of side effects, such as muscle pain and weakness (a condition known as statin-associated muscle symptoms, or SAMS). 2. ABCG2: This gene also helps the body process certain medications. It provides instructions for a protein that pumps various substances across cell membranes, including some statins. Variations in this gene can affect how well these drugs are removed from the body, which can influence their effectiveness and the risk of side effects. 3. CYP2C9: This gene is part of a larger family of genes that provide instructions for enzymes which help break down drugs and other substances in the body. Variations in this gene can affect how well the body processes certain statins, which can influence their effectiveness and the risk of side effects. In summary, these genes can influence how well your body processes statins. Knowing whether you have variations in these genes can help your healthcare provider determine the best type of statin for you and the most effective dose, with the goal of lowering your cholesterol without causing unwanted side effects. [Responses are unbiased]	Question 4: Can you explain what the SLCO1B1, ABCG2, and CYP2C9 genes are and why they are important when taking cholesterol medications? AI Assistant: Sure, I'd be happy to explain! The SLCO1B1, ABCG2, and CYP2C9 genes are all involved in how your body processes certain medications, including statins, which are drugs often used to lower cholesterol. 1. SLCO1B1: This gene provides instructions for making a protein that helps move certain drugs from the blood into liver cells. This is important for the body's ability to break down and remove these drugs. Variations in this gene can affect how well statins are processed and removed from the body. Some people with certain variations may have higher levels of the drug in their blood, which can increase the risk of side effects, such as muscle pain and weakness (a condition known as statin-associated muscle symptoms, or SAMS). 2. ABCG2: This gene also helps the body process certain medications. It provides instructions for a protein that pumps various substances across cell membranes, including some statins. Variations in this gene can affect how well these drugs are removed from the body, which can influence their effectiveness and the risk of side effects. 3. CYP2C9: This gene is part of a larger family of genes that provide instructions for enzymes which help break down drugs and other substances in the body. Variations in this gene can affect how well the body processes certain statins, which can influence their effectiveness and the risk of side effects. In summary, these genes can influence how well your body processes statins. Knowing whether you have variations in these genes can help your healthcare provider determine the best type of statin for you and the most effective dose, with the goal of lowering your cholesterol without causing unwanted side effects. [Responses minimize risk]	Question 4: Can you explain what the SLCO1B1, ABCG2, and CYP2C9 genes are and why they are important when taking cholesterol medications? AI Assistant: Sure, I'd be happy to explain! The SLCO1B1, ABCG2, and CYP2C9 genes are all involved in how your body processes certain medications, including statins, which are drugs often used to lower cholesterol. 1. SLCO1B1: This gene provides instructions for making a protein that helps move certain drugs from the blood into liver cells. This is important for the body's ability to break down and remove these drugs. Variations in this gene can affect how well statins are processed and removed from the body. Some people with certain variations may have higher levels of the drug in their blood, which can increase the risk of side effects, such as muscle pain and weakness (a condition known as statin-associated muscle symptoms, or SAMS). 2. ABCG2: This gene also helps the body process certain medications. It provides instructions for a protein that pumps various substances across cell membranes, including some statins. Variations in this gene can affect how well these drugs are removed from the body, which can influence their effectiveness and the risk of side effects. 3. CYP2C9: This gene is part of a larger family of genes that provide instructions for enzymes which help break down drugs and other substances in the body. Variations in this gene can affect how well the body processes certain statins, which can influence their effectiveness and the risk of side effects. In summary, these genes can influence how well your body processes statins. Knowing whether you have variations in these genes can help your healthcare provider determine the best type of statin for you and the most effective dose, with the goal of lowering your cholesterol without causing unwanted side effects. [Responses are free of hallucinations]	Additional Comments	Question 5: How do variations in these SLCO1B1, ABCG2, and CYP2C9 genes affect how my body processes statins? AI Assistant: Great question! These three genes - SLCO1B1, ABCG2, and CYP2C9 - play important roles in how your body handles statins, which are medications often used to lower cholesterol. 1. SLCO1B1: This gene provides instructions for making a protein that helps move statins into liver cells, where they can do their job. Different versions of this gene can affect how well this process works. Some versions can lead to higher levels of the statin in the blood, which might increase the risk of side effects. 2. ABCG2: This gene helps control a protein that moves certain substances, including some statins, out of cells. Variations in this gene can change how well this protein works, which can affect how much of a statin gets absorbed into your body and how quickly it gets removed. 3. CYP2C9: This gene is involved in breaking down (metabolizing) certain statins in your body. Different versions of this gene can affect how quickly this happens. If the statin is broken down more slowly than usual, it could lead to higher levels of the drug in your body and potentially more side effects. Remember, everyone's body is unique, and these genes are just part of the story. Other factors, like age, weight, other health conditions, and other medications, can also affect how your body processes statins. Always consult with your healthcare provider for personalized advice. [Responses are accurate]	Question 5: How do variations in these SLCO1B1, ABCG2, and CYP2C9 genes affect how my body processes statins? AI Assistant: Great question! These three genes - SLCO1B1, ABCG2, and CYP2C9 - play important roles in how your body handles statins, which are medications often used to lower cholesterol. 1. SLCO1B1: This gene provides instructions for making a protein that helps move statins into liver cells, where they can do their job. Different versions of this gene can affect how well this process works. Some versions can lead to higher levels of the statin in the blood, which might increase the risk of side effects. 2. ABCG2: This gene helps control a protein that moves certain substances, including some statins, out of cells. Variations in this gene can change how well this protein works, which can affect how much of a statin gets absorbed into your body and how quickly it gets removed. 3. CYP2C9: This gene is involved in breaking down (metabolizing) certain statins in your body. Different versions of this gene can affect how quickly this happens. If the statin is broken down more slowly than usual, it could lead to higher levels of the drug in your body and potentially more side effects. Remember, everyone's body is unique, and these genes are just part of the story. Other factors, like age, weight, other health conditions, and other medications, can also affect how your body processes statins. Always consult with your healthcare provider for personalized advice. [Responses are relevant]	Question 5: How do variations in these SLCO1B1, ABCG2, and CYP2C9 genes affect how my body processes statins? AI Assistant: Great question! These three genes - SLCO1B1, ABCG2, and CYP2C9 - play important roles in how your body handles statins, which are medications often used to lower cholesterol. 1. SLCO1B1: This gene provides instructions for making a protein that helps move statins into liver cells, where they can do their job. Different versions of this gene can affect how well this process works. Some versions can lead to higher levels of the statin in the blood, which might increase the risk of side effects. 2. ABCG2: This gene helps control a protein that moves certain substances, including some statins, out of cells. Variations in this gene can change how well this protein works, which can affect how much of a statin gets absorbed into your body and how quickly it gets removed. 3. CYP2C9: This gene is involved in breaking down (metabolizing) certain statins in your body. Different versions of this gene can affect how quickly this happens. If the statin is broken down more slowly than usual, it could lead to higher levels of the drug in your body and potentially more side effects. Remember, everyone's body is unique, and these genes are just part of the story. Other factors, like age, weight, other health conditions, and other medications, can also affect how your body processes statins. Always consult with your healthcare provider for personalized advice. [Language is clear, accessible & empathetic]	Question 5: How do variations in these SLCO1B1, ABCG2, and CYP2C9 genes affect how my body processes statins? AI Assistant: Great question! These three genes - SLCO1B1, ABCG2, and CYP2C9 - play important roles in how your body handles statins, which are medications often used to lower cholesterol. 1. SLCO1B1: This gene provides instructions for making a protein that helps move statins into liver cells, where they can do their job. Different versions of this gene can affect how well this process works. Some versions can lead to higher levels of the statin in the blood, which might increase the risk of side effects. 2. ABCG2: This gene helps control a protein that moves certain substances, including some statins, out of cells. Variations in this gene can change how well this protein works, which can affect how much of a statin gets absorbed into your body and how quickly it gets removed. 3. CYP2C9: This gene is involved in breaking down (metabolizing) certain statins in your body. Different versions of this gene can affect how quickly this happens. If the statin is broken down more slowly than usual, it could lead to higher levels of the drug in your body and potentially more side effects. Remember, everyone's body is unique, and these genes are just part of the story. Other factors, like age, weight, other health conditions, and other medications, can also affect how your body processes statins. Always consult with your healthcare provider for personalized advice. [Responses are unbiased]	Question 5: How do variations in these SLCO1B1, ABCG2, and CYP2C9 genes affect how my body processes statins? AI Assistant: Great question! These three genes - SLCO1B1, ABCG2, and CYP2C9 - play important roles in how your body handles statins, which are medications often used to lower cholesterol. 1. SLCO1B1: This gene provides instructions for making a protein that helps move statins into liver cells, where they can do their job. Different versions of this gene can affect how well this process works. Some versions can lead to higher levels of the statin in the blood, which might increase the risk of side effects. 2. ABCG2: This gene helps control a protein that moves certain substances, including some statins, out of cells. Variations in this gene can change how well this protein works, which can affect how much of a statin gets absorbed into your body and how quickly it gets removed. 3. CYP2C9: This gene is involved in breaking down (metabolizing) certain statins in your body. Different versions of this gene can affect how quickly this happens. If the statin is broken down more slowly than usual, it could lead to higher levels of the drug in your body and potentially more side effects. Remember, everyone's body is unique, and these genes are just part of the story. Other factors, like age, weight, other health conditions, and other medications, can also affect how your body processes statins. Always consult with your healthcare provider for personalized advice. [Responses minimize risk]	Question 5: How do variations in these SLCO1B1, ABCG2, and CYP2C9 genes affect how my body processes statins? AI Assistant: Great question! These three genes - SLCO1B1, ABCG2, and CYP2C9 - play important roles in how your body handles statins, which are medications often used to lower cholesterol. 1. SLCO1B1: This gene provides instructions for making a protein that helps move statins into liver cells, where they can do their job. Different versions of this gene can affect how well this process works. Some versions can lead to higher levels of the statin in the blood, which might increase the risk of side effects. 2. ABCG2: This gene helps control a protein that moves certain substances, including some statins, out of cells. Variations in this gene can change how well this protein works, which can affect how much of a statin gets absorbed into your body and how quickly it gets removed. 3. CYP2C9: This gene is involved in breaking down (metabolizing) certain statins in your body. Different versions of this gene can affect how quickly this happens. If the statin is broken down more slowly than usual, it could lead to higher levels of the drug in your body and potentially more side effects. Remember, everyone's body is unique, and these genes are just part of the story. Other factors, like age, weight, other health conditions, and other medications, can also affect how your body processes statins. Always consult with your healthcare provider for personalized advice. [Responses are free of hallucinations]	Additional Comments	Question 6: Can variations in the CYP2C9 gene affect how effective statins are in lowering my cholesterol? AI Assistant: Yes, variations in the CYP2C9 gene can affect how your body responds to certain statins, specifically fluvastatin. The CYP2C9 gene provides instructions for making an enzyme that helps break down (metabolize) various substances in the body, including some drugs. Certain variations in this gene can cause the enzyme to work less effectively. This can lead to higher levels of the drug in the body, which might increase the drug's effectiveness but could also raise the risk of side effects. For example, people with certain CYP2C9 variations may have increased exposure to fluvastatin, a type of statin. This could potentially enhance the drug's cholesterol-lowering effects, but it might also increase the risk of side effects, including muscle pain and liver toxicity. However, it's important to note that the impact of CYP2C9 variations on the effectiveness of other statins is not well established. Remember, genetic testing can help identify these variations, but it's just one piece of the puzzle. Other factors, like diet, exercise, and other health conditions, also play a big role in how well statins work for you. Always consult with your healthcare provider for personalized advice. [Responses are accurate]	Question 6: Can variations in the CYP2C9 gene affect how effective statins are in lowering my cholesterol? AI Assistant: Yes, variations in the CYP2C9 gene can affect how your body responds to certain statins, specifically fluvastatin. The CYP2C9 gene provides instructions for making an enzyme that helps break down (metabolize) various substances in the body, including some drugs. Certain variations in this gene can cause the enzyme to work less effectively. This can lead to higher levels of the drug in the body, which might increase the drug's effectiveness but could also raise the risk of side effects. For example, people with certain CYP2C9 variations may have increased exposure to fluvastatin, a type of statin. This could potentially enhance the drug's cholesterol-lowering effects, but it might also increase the risk of side effects, including muscle pain and liver toxicity. However, it's important to note that the impact of CYP2C9 variations on the effectiveness of other statins is not well established. Remember, genetic testing can help identify these variations, but it's just one piece of the puzzle. Other factors, like diet, exercise, and other health conditions, also play a big role in how well statins work for you. Always consult with your healthcare provider for personalized advice. [Responses are relevant]	Question 6: Can variations in the CYP2C9 gene affect how effective statins are in lowering my cholesterol? AI Assistant: Yes, variations in the CYP2C9 gene can affect how your body responds to certain statins, specifically fluvastatin. The CYP2C9 gene provides instructions for making an enzyme that helps break down (metabolize) various substances in the body, including some drugs. Certain variations in this gene can cause the enzyme to work less effectively. This can lead to higher levels of the drug in the body, which might increase the drug's effectiveness but could also raise the risk of side effects. For example, people with certain CYP2C9 variations may have increased exposure to fluvastatin, a type of statin. This could potentially enhance the drug's cholesterol-lowering effects, but it might also increase the risk of side effects, including muscle pain and liver toxicity. However, it's important to note that the impact of CYP2C9 variations on the effectiveness of other statins is not well established. Remember, genetic testing can help identify these variations, but it's just one piece of the puzzle. Other factors, like diet, exercise, and other health conditions, also play a big role in how well statins work for you. Always consult with your healthcare provider for personalized advice. [Language is clear, accessible & empathetic]	Question 6: Can variations in the CYP2C9 gene affect how effective statins are in lowering my cholesterol? AI Assistant: Yes, variations in the CYP2C9 gene can affect how your body responds to certain statins, specifically fluvastatin. The CYP2C9 gene provides instructions for making an enzyme that helps break down (metabolize) various substances in the body, including some drugs. Certain variations in this gene can cause the enzyme to work less effectively. This can lead to higher levels of the drug in the body, which might increase the drug's effectiveness but could also raise the risk of side effects. For example, people with certain CYP2C9 variations may have increased exposure to fluvastatin, a type of statin. This could potentially enhance the drug's cholesterol-lowering effects, but it might also increase the risk of side effects, including muscle pain and liver toxicity. However, it's important to note that the impact of CYP2C9 variations on the effectiveness of other statins is not well established. Remember, genetic testing can help identify these variations, but it's just one piece of the puzzle. Other factors, like diet, exercise, and other health conditions, also play a big role in how well statins work for you. Always consult with your healthcare provider for personalized advice. [Responses are unbiased]	Question 6: Can variations in the CYP2C9 gene affect how effective statins are in lowering my cholesterol? AI Assistant: Yes, variations in the CYP2C9 gene can affect how your body responds to certain statins, specifically fluvastatin. The CYP2C9 gene provides instructions for making an enzyme that helps break down (metabolize) various substances in the body, including some drugs. Certain variations in this gene can cause the enzyme to work less effectively. This can lead to higher levels of the drug in the body, which might increase the drug's effectiveness but could also raise the risk of side effects. For example, people with certain CYP2C9 variations may have increased exposure to fluvastatin, a type of statin. This could potentially enhance the drug's cholesterol-lowering effects, but it might also increase the risk of side effects, including muscle pain and liver toxicity. However, it's important to note that the impact of CYP2C9 variations on the effectiveness of other statins is not well established. Remember, genetic testing can help identify these variations, but it's just one piece of the puzzle. Other factors, like diet, exercise, and other health conditions, also play a big role in how well statins work for you. Always consult with your healthcare provider for personalized advice. [Responses minimize risk]	Question 6: Can variations in the CYP2C9 gene affect how effective statins are in lowering my cholesterol? AI Assistant: Yes, variations in the CYP2C9 gene can affect how your body responds to certain statins, specifically fluvastatin. The CYP2C9 gene provides instructions for making an enzyme that helps break down (metabolize) various substances in the body, including some drugs. Certain variations in this gene can cause the enzyme to work less effectively. This can lead to higher levels of the drug in the body, which might increase the drug's effectiveness but could also raise the risk of side effects. For example, people with certain CYP2C9 variations may have increased exposure to fluvastatin, a type of statin. This could potentially enhance the drug's cholesterol-lowering effects, but it might also increase the risk of side effects, including muscle pain and liver toxicity. However, it's important to note that the impact of CYP2C9 variations on the effectiveness of other statins is not well established. Remember, genetic testing can help identify these variations, but it's just one piece of the puzzle. Other factors, like diet, exercise, and other health conditions, also play a big role in how well statins work for you. Always consult with your healthcare provider for personalized advice. [Responses are free of hallucinations]	Additional Comments	Question 7: I have a family history of high cholesterol, and I’m starting on Crestor. My doctor suggested a pharmacogenomic test. How does this test impact my cholesterol management, and what kind of adjustments can be made based on the results? AI Assistant: Hello! It's great that you're being proactive about your health. Pharmacogenomic testing can be very helpful in managing conditions like high cholesterol. This type of testing looks at your genes to see how your body might respond to certain medications, like Crestor (which is also known as rosuvastatin). Two genes that are often tested when considering statin therapy, like rosuvastatin, are SLCO1B1 and ABCG2. Variations in these genes can affect how your body processes the medication. For example, some people might have a version of the SLCO1B1 gene that causes their body to process rosuvastatin more slowly, leading to higher levels of the drug in the body. This could increase the risk of side effects, such as muscle pain or weakness (a condition known as myopathy). If your test results show that you have a variation in SLCO1B1 or ABCG2 that could affect your response to rosuvastatin, your doctor might adjust your treatment plan. This could mean starting with a lower dose of the medication, or considering a different medication altogether. However, it's important to remember that pharmacogenomic testing is just one tool that your doctor uses to manage your cholesterol. Other factors, like your overall health, lifestyle, and other medications you're taking, will also play a big role in determining the best treatment plan for you. As always, it's important to have these discussions with your doctor or a clinical pharmacist who can provide guidance based on your specific situation. [Responses are accurate]	Question 7: I have a family history of high cholesterol, and I’m starting on Crestor. My doctor suggested a pharmacogenomic test. How does this test impact my cholesterol management, and what kind of adjustments can be made based on the results? AI Assistant: Hello! It's great that you're being proactive about your health. Pharmacogenomic testing can be very helpful in managing conditions like high cholesterol. This type of testing looks at your genes to see how your body might respond to certain medications, like Crestor (which is also known as rosuvastatin). Two genes that are often tested when considering statin therapy, like rosuvastatin, are SLCO1B1 and ABCG2. Variations in these genes can affect how your body processes the medication. For example, some people might have a version of the SLCO1B1 gene that causes their body to process rosuvastatin more slowly, leading to higher levels of the drug in the body. This could increase the risk of side effects, such as muscle pain or weakness (a condition known as myopathy). If your test results show that you have a variation in SLCO1B1 or ABCG2 that could affect your response to rosuvastatin, your doctor might adjust your treatment plan. This could mean starting with a lower dose of the medication, or considering a different medication altogether. However, it's important to remember that pharmacogenomic testing is just one tool that your doctor uses to manage your cholesterol. Other factors, like your overall health, lifestyle, and other medications you're taking, will also play a big role in determining the best treatment plan for you. As always, it's important to have these discussions with your doctor or a clinical pharmacist who can provide guidance based on your specific situation. [Responses are relevant]	Question 7: I have a family history of high cholesterol, and I’m starting on Crestor. My doctor suggested a pharmacogenomic test. How does this test impact my cholesterol management, and what kind of adjustments can be made based on the results? AI Assistant: Hello! It's great that you're being proactive about your health. Pharmacogenomic testing can be very helpful in managing conditions like high cholesterol. This type of testing looks at your genes to see how your body might respond to certain medications, like Crestor (which is also known as rosuvastatin). Two genes that are often tested when considering statin therapy, like rosuvastatin, are SLCO1B1 and ABCG2. Variations in these genes can affect how your body processes the medication. For example, some people might have a version of the SLCO1B1 gene that causes their body to process rosuvastatin more slowly, leading to higher levels of the drug in the body. This could increase the risk of side effects, such as muscle pain or weakness (a condition known as myopathy). If your test results show that you have a variation in SLCO1B1 or ABCG2 that could affect your response to rosuvastatin, your doctor might adjust your treatment plan. This could mean starting with a lower dose of the medication, or considering a different medication altogether. However, it's important to remember that pharmacogenomic testing is just one tool that your doctor uses to manage your cholesterol. Other factors, like your overall health, lifestyle, and other medications you're taking, will also play a big role in determining the best treatment plan for you. As always, it's important to have these discussions with your doctor or a clinical pharmacist who can provide guidance based on your specific situation. [Language is clear, accessible & empathetic]	Question 7: I have a family history of high cholesterol, and I’m starting on Crestor. My doctor suggested a pharmacogenomic test. How does this test impact my cholesterol management, and what kind of adjustments can be made based on the results? AI Assistant: Hello! It's great that you're being proactive about your health. Pharmacogenomic testing can be very helpful in managing conditions like high cholesterol. This type of testing looks at your genes to see how your body might respond to certain medications, like Crestor (which is also known as rosuvastatin). Two genes that are often tested when considering statin therapy, like rosuvastatin, are SLCO1B1 and ABCG2. Variations in these genes can affect how your body processes the medication. For example, some people might have a version of the SLCO1B1 gene that causes their body to process rosuvastatin more slowly, leading to higher levels of the drug in the body. This could increase the risk of side effects, such as muscle pain or weakness (a condition known as myopathy). If your test results show that you have a variation in SLCO1B1 or ABCG2 that could affect your response to rosuvastatin, your doctor might adjust your treatment plan. This could mean starting with a lower dose of the medication, or considering a different medication altogether. However, it's important to remember that pharmacogenomic testing is just one tool that your doctor uses to manage your cholesterol. Other factors, like your overall health, lifestyle, and other medications you're taking, will also play a big role in determining the best treatment plan for you. As always, it's important to have these discussions with your doctor or a clinical pharmacist who can provide guidance based on your specific situation. [Responses are unbiased]	Question 7: I have a family history of high cholesterol, and I’m starting on Crestor. My doctor suggested a pharmacogenomic test. How does this test impact my cholesterol management, and what kind of adjustments can be made based on the results? AI Assistant: Hello! It's great that you're being proactive about your health. Pharmacogenomic testing can be very helpful in managing conditions like high cholesterol. This type of testing looks at your genes to see how your body might respond to certain medications, like Crestor (which is also known as rosuvastatin). Two genes that are often tested when considering statin therapy, like rosuvastatin, are SLCO1B1 and ABCG2. Variations in these genes can affect how your body processes the medication. For example, some people might have a version of the SLCO1B1 gene that causes their body to process rosuvastatin more slowly, leading to higher levels of the drug in the body. This could increase the risk of side effects, such as muscle pain or weakness (a condition known as myopathy). If your test results show that you have a variation in SLCO1B1 or ABCG2 that could affect your response to rosuvastatin, your doctor might adjust your treatment plan. This could mean starting with a lower dose of the medication, or considering a different medication altogether. However, it's important to remember that pharmacogenomic testing is just one tool that your doctor uses to manage your cholesterol. Other factors, like your overall health, lifestyle, and other medications you're taking, will also play a big role in determining the best treatment plan for you. As always, it's important to have these discussions with your doctor or a clinical pharmacist who can provide guidance based on your specific situation. [Responses minimize risk]	Question 7: I have a family history of high cholesterol, and I’m starting on Crestor. My doctor suggested a pharmacogenomic test. How does this test impact my cholesterol management, and what kind of adjustments can be made based on the results? AI Assistant: Hello! It's great that you're being proactive about your health. Pharmacogenomic testing can be very helpful in managing conditions like high cholesterol. This type of testing looks at your genes to see how your body might respond to certain medications, like Crestor (which is also known as rosuvastatin). Two genes that are often tested when considering statin therapy, like rosuvastatin, are SLCO1B1 and ABCG2. Variations in these genes can affect how your body processes the medication. For example, some people might have a version of the SLCO1B1 gene that causes their body to process rosuvastatin more slowly, leading to higher levels of the drug in the body. This could increase the risk of side effects, such as muscle pain or weakness (a condition known as myopathy). If your test results show that you have a variation in SLCO1B1 or ABCG2 that could affect your response to rosuvastatin, your doctor might adjust your treatment plan. This could mean starting with a lower dose of the medication, or considering a different medication altogether. However, it's important to remember that pharmacogenomic testing is just one tool that your doctor uses to manage your cholesterol. Other factors, like your overall health, lifestyle, and other medications you're taking, will also play a big role in determining the best treatment plan for you. As always, it's important to have these discussions with your doctor or a clinical pharmacist who can provide guidance based on your specific situation. [Responses are free of hallucinations]	Additional Comments	Question 8: If I’m already taking a statin and doing well, would a pharmacogenomic test still be useful in managing my treatment? AI Assistant: Hello! Pharmacogenomic tests can provide additional useful information for managing your statin therapy. These tests look at specific genes, like SLCO1B1, ABCG2, and CYP2C9, which can influence how your body responds to statins. If you've been taking a statin for a while and tolerating it well, the results of a pharmacogenomic test could potentially be used as a basis for adjusting your statin type or dose. However, it's important to note that statin therapy should not be stopped or avoided based on these test results alone, especially if the decision to use statin therapy was made together with your healthcare provider. If you've been on a stable statin and dose for at least 4 weeks without any symptoms suggestive of statin-associated muscle symptoms (SAMS), it's generally reasonable to continue that statin and dose long-term. If you've been receiving that statin therapy for less than 4 weeks, then your healthcare provider may consider changing to a statin/dose associated with a lower risk of SAMS based on your test results. Remember, the decision to use a pharmacogenomic test and how to interpret the results should always be made in consultation with your healthcare provider. They can provide the most accurate advice based on your individual health situation. [Responses are accurate]	Question 8: If I’m already taking a statin and doing well, would a pharmacogenomic test still be useful in managing my treatment? AI Assistant: Hello! Pharmacogenomic tests can provide additional useful information for managing your statin therapy. These tests look at specific genes, like SLCO1B1, ABCG2, and CYP2C9, which can influence how your body responds to statins. If you've been taking a statin for a while and tolerating it well, the results of a pharmacogenomic test could potentially be used as a basis for adjusting your statin type or dose. However, it's important to note that statin therapy should not be stopped or avoided based on these test results alone, especially if the decision to use statin therapy was made together with your healthcare provider. If you've been on a stable statin and dose for at least 4 weeks without any symptoms suggestive of statin-associated muscle symptoms (SAMS), it's generally reasonable to continue that statin and dose long-term. If you've been receiving that statin therapy for less than 4 weeks, then your healthcare provider may consider changing to a statin/dose associated with a lower risk of SAMS based on your test results. Remember, the decision to use a pharmacogenomic test and how to interpret the results should always be made in consultation with your healthcare provider. They can provide the most accurate advice based on your individual health situation. [Responses are relevant]	Question 8: If I’m already taking a statin and doing well, would a pharmacogenomic test still be useful in managing my treatment? AI Assistant: Hello! Pharmacogenomic tests can provide additional useful information for managing your statin therapy. These tests look at specific genes, like SLCO1B1, ABCG2, and CYP2C9, which can influence how your body responds to statins. If you've been taking a statin for a while and tolerating it well, the results of a pharmacogenomic test could potentially be used as a basis for adjusting your statin type or dose. However, it's important to note that statin therapy should not be stopped or avoided based on these test results alone, especially if the decision to use statin therapy was made together with your healthcare provider. If you've been on a stable statin and dose for at least 4 weeks without any symptoms suggestive of statin-associated muscle symptoms (SAMS), it's generally reasonable to continue that statin and dose long-term. If you've been receiving that statin therapy for less than 4 weeks, then your healthcare provider may consider changing to a statin/dose associated with a lower risk of SAMS based on your test results. Remember, the decision to use a pharmacogenomic test and how to interpret the results should always be made in consultation with your healthcare provider. They can provide the most accurate advice based on your individual health situation. [Language is clear, accessible & empathetic]	Question 8: If I’m already taking a statin and doing well, would a pharmacogenomic test still be useful in managing my treatment? AI Assistant: Hello! Pharmacogenomic tests can provide additional useful information for managing your statin therapy. These tests look at specific genes, like SLCO1B1, ABCG2, and CYP2C9, which can influence how your body responds to statins. If you've been taking a statin for a while and tolerating it well, the results of a pharmacogenomic test could potentially be used as a basis for adjusting your statin type or dose. However, it's important to note that statin therapy should not be stopped or avoided based on these test results alone, especially if the decision to use statin therapy was made together with your healthcare provider. If you've been on a stable statin and dose for at least 4 weeks without any symptoms suggestive of statin-associated muscle symptoms (SAMS), it's generally reasonable to continue that statin and dose long-term. If you've been receiving that statin therapy for less than 4 weeks, then your healthcare provider may consider changing to a statin/dose associated with a lower risk of SAMS based on your test results. Remember, the decision to use a pharmacogenomic test and how to interpret the results should always be made in consultation with your healthcare provider. They can provide the most accurate advice based on your individual health situation. [Responses are unbiased]	Question 8: If I’m already taking a statin and doing well, would a pharmacogenomic test still be useful in managing my treatment? AI Assistant: Hello! Pharmacogenomic tests can provide additional useful information for managing your statin therapy. These tests look at specific genes, like SLCO1B1, ABCG2, and CYP2C9, which can influence how your body responds to statins. If you've been taking a statin for a while and tolerating it well, the results of a pharmacogenomic test could potentially be used as a basis for adjusting your statin type or dose. However, it's important to note that statin therapy should not be stopped or avoided based on these test results alone, especially if the decision to use statin therapy was made together with your healthcare provider. If you've been on a stable statin and dose for at least 4 weeks without any symptoms suggestive of statin-associated muscle symptoms (SAMS), it's generally reasonable to continue that statin and dose long-term. If you've been receiving that statin therapy for less than 4 weeks, then your healthcare provider may consider changing to a statin/dose associated with a lower risk of SAMS based on your test results. Remember, the decision to use a pharmacogenomic test and how to interpret the results should always be made in consultation with your healthcare provider. They can provide the most accurate advice based on your individual health situation. [Responses minimize risk]	Question 8: If I’m already taking a statin and doing well, would a pharmacogenomic test still be useful in managing my treatment? AI Assistant: Hello! Pharmacogenomic tests can provide additional useful information for managing your statin therapy. These tests look at specific genes, like SLCO1B1, ABCG2, and CYP2C9, which can influence how your body responds to statins. If you've been taking a statin for a while and tolerating it well, the results of a pharmacogenomic test could potentially be used as a basis for adjusting your statin type or dose. However, it's important to note that statin therapy should not be stopped or avoided based on these test results alone, especially if the decision to use statin therapy was made together with your healthcare provider. If you've been on a stable statin and dose for at least 4 weeks without any symptoms suggestive of statin-associated muscle symptoms (SAMS), it's generally reasonable to continue that statin and dose long-term. If you've been receiving that statin therapy for less than 4 weeks, then your healthcare provider may consider changing to a statin/dose associated with a lower risk of SAMS based on your test results. Remember, the decision to use a pharmacogenomic test and how to interpret the results should always be made in consultation with your healthcare provider. They can provide the most accurate advice based on your individual health situation. [Responses are free of hallucinations]	Additional Comments	Question 9: I’m a bit confused about why my doctor wants to do a genetic test before adjusting my Lescol dosage. Can you clarify how my genes can impact the effectiveness and safety of this medication? AI Assistant: Absolutely, I'd be happy to explain! Your doctor is considering a genetic test because our genes can influence how our bodies respond to medications, including Lescol, which is a type of statin. Statins are drugs that help lower cholesterol levels in the blood. There are specific genes, like SLCO1B1 and CYP2C9, that can affect how your body processes statins. Variations in these genes can change how quickly or slowly your body breaks down the medication. If your body breaks down the drug too slowly, it could lead to higher levels of the drug in your body, which might increase your risk of side effects like muscle pain or weakness (a condition called myopathy). On the other hand, if your body breaks down the drug too quickly, it might not be as effective in lowering your cholesterol. The genetic test your doctor is considering would look for any variations in these genes. The results could help your doctor understand if you're at risk for side effects from Lescol, or if a different dosage or even a different statin might be better for you. Remember, this is just one piece of the puzzle. Your doctor will also consider other factors like your overall health, other medications you're taking, and your lifestyle when deciding on the best treatment plan for you. Always consult with your doctor or a clinical pharmacist for more information. [Responses are accurate]	Question 9: I’m a bit confused about why my doctor wants to do a genetic test before adjusting my Lescol dosage. Can you clarify how my genes can impact the effectiveness and safety of this medication? AI Assistant: Absolutely, I'd be happy to explain! Your doctor is considering a genetic test because our genes can influence how our bodies respond to medications, including Lescol, which is a type of statin. Statins are drugs that help lower cholesterol levels in the blood. There are specific genes, like SLCO1B1 and CYP2C9, that can affect how your body processes statins. Variations in these genes can change how quickly or slowly your body breaks down the medication. If your body breaks down the drug too slowly, it could lead to higher levels of the drug in your body, which might increase your risk of side effects like muscle pain or weakness (a condition called myopathy). On the other hand, if your body breaks down the drug too quickly, it might not be as effective in lowering your cholesterol. The genetic test your doctor is considering would look for any variations in these genes. The results could help your doctor understand if you're at risk for side effects from Lescol, or if a different dosage or even a different statin might be better for you. Remember, this is just one piece of the puzzle. Your doctor will also consider other factors like your overall health, other medications you're taking, and your lifestyle when deciding on the best treatment plan for you. Always consult with your doctor or a clinical pharmacist for more information. [Responses are relevant]	Question 9: I’m a bit confused about why my doctor wants to do a genetic test before adjusting my Lescol dosage. Can you clarify how my genes can impact the effectiveness and safety of this medication? AI Assistant: Absolutely, I'd be happy to explain! Your doctor is considering a genetic test because our genes can influence how our bodies respond to medications, including Lescol, which is a type of statin. Statins are drugs that help lower cholesterol levels in the blood. There are specific genes, like SLCO1B1 and CYP2C9, that can affect how your body processes statins. Variations in these genes can change how quickly or slowly your body breaks down the medication. If your body breaks down the drug too slowly, it could lead to higher levels of the drug in your body, which might increase your risk of side effects like muscle pain or weakness (a condition called myopathy). On the other hand, if your body breaks down the drug too quickly, it might not be as effective in lowering your cholesterol. The genetic test your doctor is considering would look for any variations in these genes. The results could help your doctor understand if you're at risk for side effects from Lescol, or if a different dosage or even a different statin might be better for you. Remember, this is just one piece of the puzzle. Your doctor will also consider other factors like your overall health, other medications you're taking, and your lifestyle when deciding on the best treatment plan for you. Always consult with your doctor or a clinical pharmacist for more information. [Language is clear, accessible & empathetic]	Question 9: I’m a bit confused about why my doctor wants to do a genetic test before adjusting my Lescol dosage. Can you clarify how my genes can impact the effectiveness and safety of this medication? AI Assistant: Absolutely, I'd be happy to explain! Your doctor is considering a genetic test because our genes can influence how our bodies respond to medications, including Lescol, which is a type of statin. Statins are drugs that help lower cholesterol levels in the blood. There are specific genes, like SLCO1B1 and CYP2C9, that can affect how your body processes statins. Variations in these genes can change how quickly or slowly your body breaks down the medication. If your body breaks down the drug too slowly, it could lead to higher levels of the drug in your body, which might increase your risk of side effects like muscle pain or weakness (a condition called myopathy). On the other hand, if your body breaks down the drug too quickly, it might not be as effective in lowering your cholesterol. The genetic test your doctor is considering would look for any variations in these genes. The results could help your doctor understand if you're at risk for side effects from Lescol, or if a different dosage or even a different statin might be better for you. Remember, this is just one piece of the puzzle. Your doctor will also consider other factors like your overall health, other medications you're taking, and your lifestyle when deciding on the best treatment plan for you. Always consult with your doctor or a clinical pharmacist for more information. [Responses are unbiased]	Question 9: I’m a bit confused about why my doctor wants to do a genetic test before adjusting my Lescol dosage. Can you clarify how my genes can impact the effectiveness and safety of this medication? AI Assistant: Absolutely, I'd be happy to explain! Your doctor is considering a genetic test because our genes can influence how our bodies respond to medications, including Lescol, which is a type of statin. Statins are drugs that help lower cholesterol levels in the blood. There are specific genes, like SLCO1B1 and CYP2C9, that can affect how your body processes statins. Variations in these genes can change how quickly or slowly your body breaks down the medication. If your body breaks down the drug too slowly, it could lead to higher levels of the drug in your body, which might increase your risk of side effects like muscle pain or weakness (a condition called myopathy). On the other hand, if your body breaks down the drug too quickly, it might not be as effective in lowering your cholesterol. The genetic test your doctor is considering would look for any variations in these genes. The results could help your doctor understand if you're at risk for side effects from Lescol, or if a different dosage or even a different statin might be better for you. Remember, this is just one piece of the puzzle. Your doctor will also consider other factors like your overall health, other medications you're taking, and your lifestyle when deciding on the best treatment plan for you. Always consult with your doctor or a clinical pharmacist for more information. [Responses minimize risk]	Question 9: I’m a bit confused about why my doctor wants to do a genetic test before adjusting my Lescol dosage. Can you clarify how my genes can impact the effectiveness and safety of this medication? AI Assistant: Absolutely, I'd be happy to explain! Your doctor is considering a genetic test because our genes can influence how our bodies respond to medications, including Lescol, which is a type of statin. Statins are drugs that help lower cholesterol levels in the blood. There are specific genes, like SLCO1B1 and CYP2C9, that can affect how your body processes statins. Variations in these genes can change how quickly or slowly your body breaks down the medication. If your body breaks down the drug too slowly, it could lead to higher levels of the drug in your body, which might increase your risk of side effects like muscle pain or weakness (a condition called myopathy). On the other hand, if your body breaks down the drug too quickly, it might not be as effective in lowering your cholesterol. The genetic test your doctor is considering would look for any variations in these genes. The results could help your doctor understand if you're at risk for side effects from Lescol, or if a different dosage or even a different statin might be better for you. Remember, this is just one piece of the puzzle. Your doctor will also consider other factors like your overall health, other medications you're taking, and your lifestyle when deciding on the best treatment plan for you. Always consult with your doctor or a clinical pharmacist for more information. [Responses are free of hallucinations]	Additional Comments	Question 10: I’ve been prescribed Pravachol, and I’m curious about how my genes might affect how I respond to it. Can a genetic test help in adjusting my dosage or choosing a different medication if needed? AI Assistant: Absolutely, a genetic test can indeed provide valuable insights into how your body might respond to Pravachol, which is also known as pravastatin. The SLCO1B1 gene, for instance, can influence your risk of developing muscle pain, a side effect known as myopathy, from pravastatin. This is because the SLCO1B1 gene affects how your body processes or "metabolizes" the drug. If a person has certain versions or "genotypes" of this gene, they might have altered drug exposure, which could increase the risk of side effects. If a genetic test shows that you have one of these genotypes, your doctor might recommend a different statin medication or adjust your dosage. However, it's important to note that a genetic test is just one piece of the puzzle. Your overall health, lifestyle, and other medications you're taking also play a big role in how you respond to pravastatin. Remember, any changes to your medication should be made under the guidance of a healthcare professional, such as a clinical pharmacist or your doctor. They can provide the most accurate and personalized advice for your situation. [Responses are accurate]	Question 10: I’ve been prescribed Pravachol, and I’m curious about how my genes might affect how I respond to it. Can a genetic test help in adjusting my dosage or choosing a different medication if needed? AI Assistant: Absolutely, a genetic test can indeed provide valuable insights into how your body might respond to Pravachol, which is also known as pravastatin. The SLCO1B1 gene, for instance, can influence your risk of developing muscle pain, a side effect known as myopathy, from pravastatin. This is because the SLCO1B1 gene affects how your body processes or "metabolizes" the drug. If a person has certain versions or "genotypes" of this gene, they might have altered drug exposure, which could increase the risk of side effects. If a genetic test shows that you have one of these genotypes, your doctor might recommend a different statin medication or adjust your dosage. However, it's important to note that a genetic test is just one piece of the puzzle. Your overall health, lifestyle, and other medications you're taking also play a big role in how you respond to pravastatin. Remember, any changes to your medication should be made under the guidance of a healthcare professional, such as a clinical pharmacist or your doctor. They can provide the most accurate and personalized advice for your situation. [Responses are relevant]	Question 10: I’ve been prescribed Pravachol, and I’m curious about how my genes might affect how I respond to it. Can a genetic test help in adjusting my dosage or choosing a different medication if needed? AI Assistant: Absolutely, a genetic test can indeed provide valuable insights into how your body might respond to Pravachol, which is also known as pravastatin. The SLCO1B1 gene, for instance, can influence your risk of developing muscle pain, a side effect known as myopathy, from pravastatin. This is because the SLCO1B1 gene affects how your body processes or "metabolizes" the drug. If a person has certain versions or "genotypes" of this gene, they might have altered drug exposure, which could increase the risk of side effects. If a genetic test shows that you have one of these genotypes, your doctor might recommend a different statin medication or adjust your dosage. However, it's important to note that a genetic test is just one piece of the puzzle. Your overall health, lifestyle, and other medications you're taking also play a big role in how you respond to pravastatin. Remember, any changes to your medication should be made under the guidance of a healthcare professional, such as a clinical pharmacist or your doctor. They can provide the most accurate and personalized advice for your situation. [Language is clear, accessible & empathetic]	Question 10: I’ve been prescribed Pravachol, and I’m curious about how my genes might affect how I respond to it. Can a genetic test help in adjusting my dosage or choosing a different medication if needed? AI Assistant: Absolutely, a genetic test can indeed provide valuable insights into how your body might respond to Pravachol, which is also known as pravastatin. The SLCO1B1 gene, for instance, can influence your risk of developing muscle pain, a side effect known as myopathy, from pravastatin. This is because the SLCO1B1 gene affects how your body processes or "metabolizes" the drug. If a person has certain versions or "genotypes" of this gene, they might have altered drug exposure, which could increase the risk of side effects. If a genetic test shows that you have one of these genotypes, your doctor might recommend a different statin medication or adjust your dosage. However, it's important to note that a genetic test is just one piece of the puzzle. Your overall health, lifestyle, and other medications you're taking also play a big role in how you respond to pravastatin. Remember, any changes to your medication should be made under the guidance of a healthcare professional, such as a clinical pharmacist or your doctor. They can provide the most accurate and personalized advice for your situation. [Responses are unbiased]	Question 10: I’ve been prescribed Pravachol, and I’m curious about how my genes might affect how I respond to it. Can a genetic test help in adjusting my dosage or choosing a different medication if needed? AI Assistant: Absolutely, a genetic test can indeed provide valuable insights into how your body might respond to Pravachol, which is also known as pravastatin. The SLCO1B1 gene, for instance, can influence your risk of developing muscle pain, a side effect known as myopathy, from pravastatin. This is because the SLCO1B1 gene affects how your body processes or "metabolizes" the drug. If a person has certain versions or "genotypes" of this gene, they might have altered drug exposure, which could increase the risk of side effects. If a genetic test shows that you have one of these genotypes, your doctor might recommend a different statin medication or adjust your dosage. However, it's important to note that a genetic test is just one piece of the puzzle. Your overall health, lifestyle, and other medications you're taking also play a big role in how you respond to pravastatin. Remember, any changes to your medication should be made under the guidance of a healthcare professional, such as a clinical pharmacist or your doctor. They can provide the most accurate and personalized advice for your situation. [Responses minimize risk]	Question 10: I’ve been prescribed Pravachol, and I’m curious about how my genes might affect how I respond to it. Can a genetic test help in adjusting my dosage or choosing a different medication if needed? AI Assistant: Absolutely, a genetic test can indeed provide valuable insights into how your body might respond to Pravachol, which is also known as pravastatin. The SLCO1B1 gene, for instance, can influence your risk of developing muscle pain, a side effect known as myopathy, from pravastatin. This is because the SLCO1B1 gene affects how your body processes or "metabolizes" the drug. If a person has certain versions or "genotypes" of this gene, they might have altered drug exposure, which could increase the risk of side effects. If a genetic test shows that you have one of these genotypes, your doctor might recommend a different statin medication or adjust your dosage. However, it's important to note that a genetic test is just one piece of the puzzle. Your overall health, lifestyle, and other medications you're taking also play a big role in how you respond to pravastatin. Remember, any changes to your medication should be made under the guidance of a healthcare professional, such as a clinical pharmacist or your doctor. They can provide the most accurate and personalized advice for your situation. [Responses are free of hallucinations]	Additional Comments	Question 11: I’m on fluvastatin for my cholesterol, and I’ve heard about CYP2C9 and its role in drug metabolism. Can you help me understand how this gene might affect my response to the medication and if I should consider a genetic test? AI Assistant: Absolutely, I'd be happy to help explain this! CYP2C9 is a gene that provides instructions for making an enzyme that helps break down (metabolize) various substances in the body, including some drugs like fluvastatin. Different people can have different versions of the CYP2C9 gene, and these variations can affect how well the enzyme works. Some people have versions of the CYP2C9 gene that make the enzyme work slower than usual. These individuals are often referred to as "poor metabolizers." If you're a poor metabolizer, your body might break down fluvastatin more slowly, which could increase the amount of the drug in your body. This could potentially increase your risk of side effects, such as muscle pain or weakness (a condition known as myopathy). On the other hand, some people have versions of the CYP2C9 gene that make the enzyme work faster than usual. These individuals are often referred to as "rapid" or "ultra-rapid metabolizers." If you're a rapid or ultra-rapid metabolizer, your body might break down fluvastatin more quickly, which could decrease the amount of the drug in your body. This could potentially make the drug less effective. A genetic test can tell you which version of the CYP2C9 gene you have, and this information could be useful in determining the best dose of fluvastatin for you. However, it's important to remember that many factors can influence how you respond to a drug, including your age, weight, other medications you're taking, and other health conditions you have. Therefore, a genetic test is just one piece of the puzzle. If you're considering a genetic test, it's a good idea to discuss this with your doctor or a genetic counselor. They can help you understand the potential benefits and limitations of the test, and can interpret the results in the context of your overall health and treatment plan. [Responses are accurate]	Question 11: I’m on fluvastatin for my cholesterol, and I’ve heard about CYP2C9 and its role in drug metabolism. Can you help me understand how this gene might affect my response to the medication and if I should consider a genetic test? AI Assistant: Absolutely, I'd be happy to help explain this! CYP2C9 is a gene that provides instructions for making an enzyme that helps break down (metabolize) various substances in the body, including some drugs like fluvastatin. Different people can have different versions of the CYP2C9 gene, and these variations can affect how well the enzyme works. Some people have versions of the CYP2C9 gene that make the enzyme work slower than usual. These individuals are often referred to as "poor metabolizers." If you're a poor metabolizer, your body might break down fluvastatin more slowly, which could increase the amount of the drug in your body. This could potentially increase your risk of side effects, such as muscle pain or weakness (a condition known as myopathy). On the other hand, some people have versions of the CYP2C9 gene that make the enzyme work faster than usual. These individuals are often referred to as "rapid" or "ultra-rapid metabolizers." If you're a rapid or ultra-rapid metabolizer, your body might break down fluvastatin more quickly, which could decrease the amount of the drug in your body. This could potentially make the drug less effective. A genetic test can tell you which version of the CYP2C9 gene you have, and this information could be useful in determining the best dose of fluvastatin for you. However, it's important to remember that many factors can influence how you respond to a drug, including your age, weight, other medications you're taking, and other health conditions you have. Therefore, a genetic test is just one piece of the puzzle. If you're considering a genetic test, it's a good idea to discuss this with your doctor or a genetic counselor. They can help you understand the potential benefits and limitations of the test, and can interpret the results in the context of your overall health and treatment plan. [Responses are relevant]	Question 11: I’m on fluvastatin for my cholesterol, and I’ve heard about CYP2C9 and its role in drug metabolism. Can you help me understand how this gene might affect my response to the medication and if I should consider a genetic test? AI Assistant: Absolutely, I'd be happy to help explain this! CYP2C9 is a gene that provides instructions for making an enzyme that helps break down (metabolize) various substances in the body, including some drugs like fluvastatin. Different people can have different versions of the CYP2C9 gene, and these variations can affect how well the enzyme works. Some people have versions of the CYP2C9 gene that make the enzyme work slower than usual. These individuals are often referred to as "poor metabolizers." If you're a poor metabolizer, your body might break down fluvastatin more slowly, which could increase the amount of the drug in your body. This could potentially increase your risk of side effects, such as muscle pain or weakness (a condition known as myopathy). On the other hand, some people have versions of the CYP2C9 gene that make the enzyme work faster than usual. These individuals are often referred to as "rapid" or "ultra-rapid metabolizers." If you're a rapid or ultra-rapid metabolizer, your body might break down fluvastatin more quickly, which could decrease the amount of the drug in your body. This could potentially make the drug less effective. A genetic test can tell you which version of the CYP2C9 gene you have, and this information could be useful in determining the best dose of fluvastatin for you. However, it's important to remember that many factors can influence how you respond to a drug, including your age, weight, other medications you're taking, and other health conditions you have. Therefore, a genetic test is just one piece of the puzzle. If you're considering a genetic test, it's a good idea to discuss this with your doctor or a genetic counselor. They can help you understand the potential benefits and limitations of the test, and can interpret the results in the context of your overall health and treatment plan. [Language is clear, accessible & empathetic]	Question 11: I’m on fluvastatin for my cholesterol, and I’ve heard about CYP2C9 and its role in drug metabolism. Can you help me understand how this gene might affect my response to the medication and if I should consider a genetic test? AI Assistant: Absolutely, I'd be happy to help explain this! CYP2C9 is a gene that provides instructions for making an enzyme that helps break down (metabolize) various substances in the body, including some drugs like fluvastatin. Different people can have different versions of the CYP2C9 gene, and these variations can affect how well the enzyme works. Some people have versions of the CYP2C9 gene that make the enzyme work slower than usual. These individuals are often referred to as "poor metabolizers." If you're a poor metabolizer, your body might break down fluvastatin more slowly, which could increase the amount of the drug in your body. This could potentially increase your risk of side effects, such as muscle pain or weakness (a condition known as myopathy). On the other hand, some people have versions of the CYP2C9 gene that make the enzyme work faster than usual. These individuals are often referred to as "rapid" or "ultra-rapid metabolizers." If you're a rapid or ultra-rapid metabolizer, your body might break down fluvastatin more quickly, which could decrease the amount of the drug in your body. This could potentially make the drug less effective. A genetic test can tell you which version of the CYP2C9 gene you have, and this information could be useful in determining the best dose of fluvastatin for you. However, it's important to remember that many factors can influence how you respond to a drug, including your age, weight, other medications you're taking, and other health conditions you have. Therefore, a genetic test is just one piece of the puzzle. If you're considering a genetic test, it's a good idea to discuss this with your doctor or a genetic counselor. They can help you understand the potential benefits and limitations of the test, and can interpret the results in the context of your overall health and treatment plan. [Responses are unbiased]	Question 11: I’m on fluvastatin for my cholesterol, and I’ve heard about CYP2C9 and its role in drug metabolism. Can you help me understand how this gene might affect my response to the medication and if I should consider a genetic test? AI Assistant: Absolutely, I'd be happy to help explain this! CYP2C9 is a gene that provides instructions for making an enzyme that helps break down (metabolize) various substances in the body, including some drugs like fluvastatin. Different people can have different versions of the CYP2C9 gene, and these variations can affect how well the enzyme works. Some people have versions of the CYP2C9 gene that make the enzyme work slower than usual. These individuals are often referred to as "poor metabolizers." If you're a poor metabolizer, your body might break down fluvastatin more slowly, which could increase the amount of the drug in your body. This could potentially increase your risk of side effects, such as muscle pain or weakness (a condition known as myopathy). On the other hand, some people have versions of the CYP2C9 gene that make the enzyme work faster than usual. These individuals are often referred to as "rapid" or "ultra-rapid metabolizers." If you're a rapid or ultra-rapid metabolizer, your body might break down fluvastatin more quickly, which could decrease the amount of the drug in your body. This could potentially make the drug less effective. A genetic test can tell you which version of the CYP2C9 gene you have, and this information could be useful in determining the best dose of fluvastatin for you. However, it's important to remember that many factors can influence how you respond to a drug, including your age, weight, other medications you're taking, and other health conditions you have. Therefore, a genetic test is just one piece of the puzzle. If you're considering a genetic test, it's a good idea to discuss this with your doctor or a genetic counselor. They can help you understand the potential benefits and limitations of the test, and can interpret the results in the context of your overall health and treatment plan. [Responses minimize risk]	Question 11: I’m on fluvastatin for my cholesterol, and I’ve heard about CYP2C9 and its role in drug metabolism. Can you help me understand how this gene might affect my response to the medication and if I should consider a genetic test? AI Assistant: Absolutely, I'd be happy to help explain this! CYP2C9 is a gene that provides instructions for making an enzyme that helps break down (metabolize) various substances in the body, including some drugs like fluvastatin. Different people can have different versions of the CYP2C9 gene, and these variations can affect how well the enzyme works. Some people have versions of the CYP2C9 gene that make the enzyme work slower than usual. These individuals are often referred to as "poor metabolizers." If you're a poor metabolizer, your body might break down fluvastatin more slowly, which could increase the amount of the drug in your body. This could potentially increase your risk of side effects, such as muscle pain or weakness (a condition known as myopathy). On the other hand, some people have versions of the CYP2C9 gene that make the enzyme work faster than usual. These individuals are often referred to as "rapid" or "ultra-rapid metabolizers." If you're a rapid or ultra-rapid metabolizer, your body might break down fluvastatin more quickly, which could decrease the amount of the drug in your body. This could potentially make the drug less effective. A genetic test can tell you which version of the CYP2C9 gene you have, and this information could be useful in determining the best dose of fluvastatin for you. However, it's important to remember that many factors can influence how you respond to a drug, including your age, weight, other medications you're taking, and other health conditions you have. Therefore, a genetic test is just one piece of the puzzle. If you're considering a genetic test, it's a good idea to discuss this with your doctor or a genetic counselor. They can help you understand the potential benefits and limitations of the test, and can interpret the results in the context of your overall health and treatment plan. [Responses are free of hallucinations]	Additional Comments	Question 12: I’m concerned about the potential side effects of Lipitor. Can pharmacogenomic testing predict my risk of experiencing adverse reactions, and can it guide my doctor in prescribing the most suitable statin for me? AI Assistant: Absolutely, pharmacogenomic testing can indeed help predict your risk of experiencing adverse reactions to Lipitor (atorvastatin) and other statins. This type of testing looks at specific genes in your body that can affect how you respond to medications. For statins, one of the key genes often examined is called SLCO1B1. This gene helps your body transport statins into your liver, where the drugs can do their job. Variations in this gene can affect how much of a statin gets into your liver and how quickly it's removed from your body. If you have certain variations in this gene, you might have higher levels of the statin in your blood, which could increase your risk of side effects, such as muscle pain or weakness (a condition known as statin-induced myopathy). Another gene that can affect your response to statins is ABCG2. This gene helps your body get rid of statins and other substances. Variations in this gene can also affect the level of statins in your blood and your risk of side effects. Finally, the CYP2C9 gene can also play a role in how your body processes certain statins. Variations in this gene can affect the level of these statins in your blood and your risk of side effects. By knowing your genetic makeup, your doctor can make more informed decisions about which statin is most suitable for you and at what dose. This can help to maximize the benefits of the medication while minimizing the risk of side effects. However, it's important to remember that pharmacogenomic testing is just one tool. Your doctor will also consider other factors, such as your overall health, other medications you're taking, and your lifestyle when deciding on the best treatment for you. [Responses are accurate]	Question 12: I’m concerned about the potential side effects of Lipitor. Can pharmacogenomic testing predict my risk of experiencing adverse reactions, and can it guide my doctor in prescribing the most suitable statin for me? AI Assistant: Absolutely, pharmacogenomic testing can indeed help predict your risk of experiencing adverse reactions to Lipitor (atorvastatin) and other statins. This type of testing looks at specific genes in your body that can affect how you respond to medications. For statins, one of the key genes often examined is called SLCO1B1. This gene helps your body transport statins into your liver, where the drugs can do their job. Variations in this gene can affect how much of a statin gets into your liver and how quickly it's removed from your body. If you have certain variations in this gene, you might have higher levels of the statin in your blood, which could increase your risk of side effects, such as muscle pain or weakness (a condition known as statin-induced myopathy). Another gene that can affect your response to statins is ABCG2. This gene helps your body get rid of statins and other substances. Variations in this gene can also affect the level of statins in your blood and your risk of side effects. Finally, the CYP2C9 gene can also play a role in how your body processes certain statins. Variations in this gene can affect the level of these statins in your blood and your risk of side effects. By knowing your genetic makeup, your doctor can make more informed decisions about which statin is most suitable for you and at what dose. This can help to maximize the benefits of the medication while minimizing the risk of side effects. However, it's important to remember that pharmacogenomic testing is just one tool. Your doctor will also consider other factors, such as your overall health, other medications you're taking, and your lifestyle when deciding on the best treatment for you. [Responses are relevant]	Question 12: I’m concerned about the potential side effects of Lipitor. Can pharmacogenomic testing predict my risk of experiencing adverse reactions, and can it guide my doctor in prescribing the most suitable statin for me? AI Assistant: Absolutely, pharmacogenomic testing can indeed help predict your risk of experiencing adverse reactions to Lipitor (atorvastatin) and other statins. This type of testing looks at specific genes in your body that can affect how you respond to medications. For statins, one of the key genes often examined is called SLCO1B1. This gene helps your body transport statins into your liver, where the drugs can do their job. Variations in this gene can affect how much of a statin gets into your liver and how quickly it's removed from your body. If you have certain variations in this gene, you might have higher levels of the statin in your blood, which could increase your risk of side effects, such as muscle pain or weakness (a condition known as statin-induced myopathy). Another gene that can affect your response to statins is ABCG2. This gene helps your body get rid of statins and other substances. Variations in this gene can also affect the level of statins in your blood and your risk of side effects. Finally, the CYP2C9 gene can also play a role in how your body processes certain statins. Variations in this gene can affect the level of these statins in your blood and your risk of side effects. By knowing your genetic makeup, your doctor can make more informed decisions about which statin is most suitable for you and at what dose. This can help to maximize the benefits of the medication while minimizing the risk of side effects. However, it's important to remember that pharmacogenomic testing is just one tool. Your doctor will also consider other factors, such as your overall health, other medications you're taking, and your lifestyle when deciding on the best treatment for you. [Language is clear, accessible & empathetic]	Question 12: I’m concerned about the potential side effects of Lipitor. Can pharmacogenomic testing predict my risk of experiencing adverse reactions, and can it guide my doctor in prescribing the most suitable statin for me? AI Assistant: Absolutely, pharmacogenomic testing can indeed help predict your risk of experiencing adverse reactions to Lipitor (atorvastatin) and other statins. This type of testing looks at specific genes in your body that can affect how you respond to medications. For statins, one of the key genes often examined is called SLCO1B1. This gene helps your body transport statins into your liver, where the drugs can do their job. Variations in this gene can affect how much of a statin gets into your liver and how quickly it's removed from your body. If you have certain variations in this gene, you might have higher levels of the statin in your blood, which could increase your risk of side effects, such as muscle pain or weakness (a condition known as statin-induced myopathy). Another gene that can affect your response to statins is ABCG2. This gene helps your body get rid of statins and other substances. Variations in this gene can also affect the level of statins in your blood and your risk of side effects. Finally, the CYP2C9 gene can also play a role in how your body processes certain statins. Variations in this gene can affect the level of these statins in your blood and your risk of side effects. By knowing your genetic makeup, your doctor can make more informed decisions about which statin is most suitable for you and at what dose. This can help to maximize the benefits of the medication while minimizing the risk of side effects. However, it's important to remember that pharmacogenomic testing is just one tool. Your doctor will also consider other factors, such as your overall health, other medications you're taking, and your lifestyle when deciding on the best treatment for you. [Responses are unbiased]	Question 12: I’m concerned about the potential side effects of Lipitor. Can pharmacogenomic testing predict my risk of experiencing adverse reactions, and can it guide my doctor in prescribing the most suitable statin for me? AI Assistant: Absolutely, pharmacogenomic testing can indeed help predict your risk of experiencing adverse reactions to Lipitor (atorvastatin) and other statins. This type of testing looks at specific genes in your body that can affect how you respond to medications. For statins, one of the key genes often examined is called SLCO1B1. This gene helps your body transport statins into your liver, where the drugs can do their job. Variations in this gene can affect how much of a statin gets into your liver and how quickly it's removed from your body. If you have certain variations in this gene, you might have higher levels of the statin in your blood, which could increase your risk of side effects, such as muscle pain or weakness (a condition known as statin-induced myopathy). Another gene that can affect your response to statins is ABCG2. This gene helps your body get rid of statins and other substances. Variations in this gene can also affect the level of statins in your blood and your risk of side effects. Finally, the CYP2C9 gene can also play a role in how your body processes certain statins. Variations in this gene can affect the level of these statins in your blood and your risk of side effects. By knowing your genetic makeup, your doctor can make more informed decisions about which statin is most suitable for you and at what dose. This can help to maximize the benefits of the medication while minimizing the risk of side effects. However, it's important to remember that pharmacogenomic testing is just one tool. Your doctor will also consider other factors, such as your overall health, other medications you're taking, and your lifestyle when deciding on the best treatment for you. [Responses minimize risk]	Question 12: I’m concerned about the potential side effects of Lipitor. Can pharmacogenomic testing predict my risk of experiencing adverse reactions, and can it guide my doctor in prescribing the most suitable statin for me? AI Assistant: Absolutely, pharmacogenomic testing can indeed help predict your risk of experiencing adverse reactions to Lipitor (atorvastatin) and other statins. This type of testing looks at specific genes in your body that can affect how you respond to medications. For statins, one of the key genes often examined is called SLCO1B1. This gene helps your body transport statins into your liver, where the drugs can do their job. Variations in this gene can affect how much of a statin gets into your liver and how quickly it's removed from your body. If you have certain variations in this gene, you might have higher levels of the statin in your blood, which could increase your risk of side effects, such as muscle pain or weakness (a condition known as statin-induced myopathy). Another gene that can affect your response to statins is ABCG2. This gene helps your body get rid of statins and other substances. Variations in this gene can also affect the level of statins in your blood and your risk of side effects. Finally, the CYP2C9 gene can also play a role in how your body processes certain statins. Variations in this gene can affect the level of these statins in your blood and your risk of side effects. By knowing your genetic makeup, your doctor can make more informed decisions about which statin is most suitable for you and at what dose. This can help to maximize the benefits of the medication while minimizing the risk of side effects. However, it's important to remember that pharmacogenomic testing is just one tool. Your doctor will also consider other factors, such as your overall health, other medications you're taking, and your lifestyle when deciding on the best treatment for you. [Responses are free of hallucinations]	Additional Comments	Question 13: My doctor mentioned something about the ABCG2 gene when discussing my Lipitor prescription. Can you explain how this gene might influence my treatment and why it’s important? AI Assistant: Sure, I'd be happy to explain! The ABCG2 gene is one of the many genes in our bodies. It provides instructions for making a protein that helps move certain substances across cell membranes. This includes some medicines like Lipitor, which is also known as atorvastatin. Different people can have different versions of the ABCG2 gene, and these versions can affect how well the protein works. For example, some versions might make the protein work less well, which could cause the medicine to stay in the body longer and increase the risk of side effects. In the case of Lipitor, if you have certain versions of the ABCG2 gene, your body might process the drug differently, which could affect how well the drug works for you or the risk of side effects. That's why doctors sometimes order a genetic test, to understand better how your body might react to certain medicines. But remember, many factors can influence how a person responds to medication, and genetics is just one piece of the puzzle. Always consult with your doctor or a clinical pharmacist for advice tailored to your specific situation. They can help you understand what your genetic information might mean for your treatment. [Responses are accurate]	Question 13: My doctor mentioned something about the ABCG2 gene when discussing my Lipitor prescription. Can you explain how this gene might influence my treatment and why it’s important? AI Assistant: Sure, I'd be happy to explain! The ABCG2 gene is one of the many genes in our bodies. It provides instructions for making a protein that helps move certain substances across cell membranes. This includes some medicines like Lipitor, which is also known as atorvastatin. Different people can have different versions of the ABCG2 gene, and these versions can affect how well the protein works. For example, some versions might make the protein work less well, which could cause the medicine to stay in the body longer and increase the risk of side effects. In the case of Lipitor, if you have certain versions of the ABCG2 gene, your body might process the drug differently, which could affect how well the drug works for you or the risk of side effects. That's why doctors sometimes order a genetic test, to understand better how your body might react to certain medicines. But remember, many factors can influence how a person responds to medication, and genetics is just one piece of the puzzle. Always consult with your doctor or a clinical pharmacist for advice tailored to your specific situation. They can help you understand what your genetic information might mean for your treatment. [Responses are relevant]	Question 13: My doctor mentioned something about the ABCG2 gene when discussing my Lipitor prescription. Can you explain how this gene might influence my treatment and why it’s important? AI Assistant: Sure, I'd be happy to explain! The ABCG2 gene is one of the many genes in our bodies. It provides instructions for making a protein that helps move certain substances across cell membranes. This includes some medicines like Lipitor, which is also known as atorvastatin. Different people can have different versions of the ABCG2 gene, and these versions can affect how well the protein works. For example, some versions might make the protein work less well, which could cause the medicine to stay in the body longer and increase the risk of side effects. In the case of Lipitor, if you have certain versions of the ABCG2 gene, your body might process the drug differently, which could affect how well the drug works for you or the risk of side effects. That's why doctors sometimes order a genetic test, to understand better how your body might react to certain medicines. But remember, many factors can influence how a person responds to medication, and genetics is just one piece of the puzzle. Always consult with your doctor or a clinical pharmacist for advice tailored to your specific situation. They can help you understand what your genetic information might mean for your treatment. [Language is clear, accessible & empathetic]	Question 13: My doctor mentioned something about the ABCG2 gene when discussing my Lipitor prescription. Can you explain how this gene might influence my treatment and why it’s important? AI Assistant: Sure, I'd be happy to explain! The ABCG2 gene is one of the many genes in our bodies. It provides instructions for making a protein that helps move certain substances across cell membranes. This includes some medicines like Lipitor, which is also known as atorvastatin. Different people can have different versions of the ABCG2 gene, and these versions can affect how well the protein works. For example, some versions might make the protein work less well, which could cause the medicine to stay in the body longer and increase the risk of side effects. In the case of Lipitor, if you have certain versions of the ABCG2 gene, your body might process the drug differently, which could affect how well the drug works for you or the risk of side effects. That's why doctors sometimes order a genetic test, to understand better how your body might react to certain medicines. But remember, many factors can influence how a person responds to medication, and genetics is just one piece of the puzzle. Always consult with your doctor or a clinical pharmacist for advice tailored to your specific situation. They can help you understand what your genetic information might mean for your treatment. [Responses are unbiased]	Question 13: My doctor mentioned something about the ABCG2 gene when discussing my Lipitor prescription. Can you explain how this gene might influence my treatment and why it’s important? AI Assistant: Sure, I'd be happy to explain! The ABCG2 gene is one of the many genes in our bodies. It provides instructions for making a protein that helps move certain substances across cell membranes. This includes some medicines like Lipitor, which is also known as atorvastatin. Different people can have different versions of the ABCG2 gene, and these versions can affect how well the protein works. For example, some versions might make the protein work less well, which could cause the medicine to stay in the body longer and increase the risk of side effects. In the case of Lipitor, if you have certain versions of the ABCG2 gene, your body might process the drug differently, which could affect how well the drug works for you or the risk of side effects. That's why doctors sometimes order a genetic test, to understand better how your body might react to certain medicines. But remember, many factors can influence how a person responds to medication, and genetics is just one piece of the puzzle. Always consult with your doctor or a clinical pharmacist for advice tailored to your specific situation. They can help you understand what your genetic information might mean for your treatment. [Responses minimize risk]	Question 13: My doctor mentioned something about the ABCG2 gene when discussing my Lipitor prescription. Can you explain how this gene might influence my treatment and why it’s important? AI Assistant: Sure, I'd be happy to explain! The ABCG2 gene is one of the many genes in our bodies. It provides instructions for making a protein that helps move certain substances across cell membranes. This includes some medicines like Lipitor, which is also known as atorvastatin. Different people can have different versions of the ABCG2 gene, and these versions can affect how well the protein works. For example, some versions might make the protein work less well, which could cause the medicine to stay in the body longer and increase the risk of side effects. In the case of Lipitor, if you have certain versions of the ABCG2 gene, your body might process the drug differently, which could affect how well the drug works for you or the risk of side effects. That's why doctors sometimes order a genetic test, to understand better how your body might react to certain medicines. But remember, many factors can influence how a person responds to medication, and genetics is just one piece of the puzzle. Always consult with your doctor or a clinical pharmacist for advice tailored to your specific situation. They can help you understand what your genetic information might mean for your treatment. [Responses are free of hallucinations]	Additional Comments	Section2	Question 1: I got my genetic test results today, and it says that I have SLCO1B1 poor function. What does this mean for my Zocor prescription? AI Assistant: Hello! I'm glad you're taking an active role in understanding your health. The SLCO1B1 gene is important because it helps your body process certain medications, including Zocor, which is also known as simvastatin. When your test results say you have "SLCO1B1 poor function," it means that your body might not process simvastatin as efficiently as it could. This could potentially increase your risk of developing muscle pain or weakness, a condition known as myopathy, which can sometimes be associated with statin use. Because of this, your doctor might consider prescribing an alternative statin medication that's less likely to cause these side effects, or they might adjust your simvastatin dose. It's important to have a conversation with your doctor or a clinical pharmacist to discuss the best course of action for you. Remember, this information is a tool to help your healthcare provider make the best treatment decisions for you. It doesn't replace their expertise and clinical judgement. [Responses are accurate]	Question 1: I got my genetic test results today, and it says that I have SLCO1B1 poor function. What does this mean for my Zocor prescription? AI Assistant: Hello! I'm glad you're taking an active role in understanding your health. The SLCO1B1 gene is important because it helps your body process certain medications, including Zocor, which is also known as simvastatin. When your test results say you have "SLCO1B1 poor function," it means that your body might not process simvastatin as efficiently as it could. This could potentially increase your risk of developing muscle pain or weakness, a condition known as myopathy, which can sometimes be associated with statin use. Because of this, your doctor might consider prescribing an alternative statin medication that's less likely to cause these side effects, or they might adjust your simvastatin dose. It's important to have a conversation with your doctor or a clinical pharmacist to discuss the best course of action for you. Remember, this information is a tool to help your healthcare provider make the best treatment decisions for you. It doesn't replace their expertise and clinical judgement. [Responses are relevant]	Question 1: I got my genetic test results today, and it says that I have SLCO1B1 poor function. What does this mean for my Zocor prescription? AI Assistant: Hello! I'm glad you're taking an active role in understanding your health. The SLCO1B1 gene is important because it helps your body process certain medications, including Zocor, which is also known as simvastatin. When your test results say you have "SLCO1B1 poor function," it means that your body might not process simvastatin as efficiently as it could. This could potentially increase your risk of developing muscle pain or weakness, a condition known as myopathy, which can sometimes be associated with statin use. Because of this, your doctor might consider prescribing an alternative statin medication that's less likely to cause these side effects, or they might adjust your simvastatin dose. It's important to have a conversation with your doctor or a clinical pharmacist to discuss the best course of action for you. Remember, this information is a tool to help your healthcare provider make the best treatment decisions for you. It doesn't replace their expertise and clinical judgement. [Language is clear, accessible & empathetic]	Question 1: I got my genetic test results today, and it says that I have SLCO1B1 poor function. What does this mean for my Zocor prescription? AI Assistant: Hello! I'm glad you're taking an active role in understanding your health. The SLCO1B1 gene is important because it helps your body process certain medications, including Zocor, which is also known as simvastatin. When your test results say you have "SLCO1B1 poor function," it means that your body might not process simvastatin as efficiently as it could. This could potentially increase your risk of developing muscle pain or weakness, a condition known as myopathy, which can sometimes be associated with statin use. Because of this, your doctor might consider prescribing an alternative statin medication that's less likely to cause these side effects, or they might adjust your simvastatin dose. It's important to have a conversation with your doctor or a clinical pharmacist to discuss the best course of action for you. Remember, this information is a tool to help your healthcare provider make the best treatment decisions for you. It doesn't replace their expertise and clinical judgement. [Responses are unbiased]	Question 1: I got my genetic test results today, and it says that I have SLCO1B1 poor function. What does this mean for my Zocor prescription? AI Assistant: Hello! I'm glad you're taking an active role in understanding your health. The SLCO1B1 gene is important because it helps your body process certain medications, including Zocor, which is also known as simvastatin. When your test results say you have "SLCO1B1 poor function," it means that your body might not process simvastatin as efficiently as it could. This could potentially increase your risk of developing muscle pain or weakness, a condition known as myopathy, which can sometimes be associated with statin use. Because of this, your doctor might consider prescribing an alternative statin medication that's less likely to cause these side effects, or they might adjust your simvastatin dose. It's important to have a conversation with your doctor or a clinical pharmacist to discuss the best course of action for you. Remember, this information is a tool to help your healthcare provider make the best treatment decisions for you. It doesn't replace their expertise and clinical judgement. [Responses minimize risk]	Question 1: I got my genetic test results today, and it says that I have SLCO1B1 poor function. What does this mean for my Zocor prescription? AI Assistant: Hello! I'm glad you're taking an active role in understanding your health. The SLCO1B1 gene is important because it helps your body process certain medications, including Zocor, which is also known as simvastatin. When your test results say you have "SLCO1B1 poor function," it means that your body might not process simvastatin as efficiently as it could. This could potentially increase your risk of developing muscle pain or weakness, a condition known as myopathy, which can sometimes be associated with statin use. Because of this, your doctor might consider prescribing an alternative statin medication that's less likely to cause these side effects, or they might adjust your simvastatin dose. It's important to have a conversation with your doctor or a clinical pharmacist to discuss the best course of action for you. Remember, this information is a tool to help your healthcare provider make the best treatment decisions for you. It doesn't replace their expertise and clinical judgement. [Responses are free of hallucinations]	Additional Comments	Question 2: My test result shows an SLCO1B1 diplotype of *1/*17. What does this mean? AI Assistant: Hello! Your SLCO1B1 diplotype of *1/*17 is a result from a pharmacogenetic test. This test looks at specific genes to see how your body might respond to certain medications. The SLCO1B1 gene is important because it helps your body process certain drugs, including a group of cholesterol-lowering drugs called statins. However, the information you provided doesn't specify the phenotype, which is the observable trait or response, associated with the *1/*17 diplotype. The phenotype can give us more information about how your body might react to these drugs. Remember, this is general information and it's always best to discuss your specific results with your healthcare provider. They can give you the most accurate advice based on your overall health and medical history. [Responses are accurate]	Question 2: My test result shows an SLCO1B1 diplotype of *1/*17. What does this mean? AI Assistant: Hello! Your SLCO1B1 diplotype of *1/*17 is a result from a pharmacogenetic test. This test looks at specific genes to see how your body might respond to certain medications. The SLCO1B1 gene is important because it helps your body process certain drugs, including a group of cholesterol-lowering drugs called statins. However, the information you provided doesn't specify the phenotype, which is the observable trait or response, associated with the *1/*17 diplotype. The phenotype can give us more information about how your body might react to these drugs. Remember, this is general information and it's always best to discuss your specific results with your healthcare provider. They can give you the most accurate advice based on your overall health and medical history. [Responses are relevant]	Question 2: My test result shows an SLCO1B1 diplotype of *1/*17. What does this mean? AI Assistant: Hello! Your SLCO1B1 diplotype of *1/*17 is a result from a pharmacogenetic test. This test looks at specific genes to see how your body might respond to certain medications. The SLCO1B1 gene is important because it helps your body process certain drugs, including a group of cholesterol-lowering drugs called statins. However, the information you provided doesn't specify the phenotype, which is the observable trait or response, associated with the *1/*17 diplotype. The phenotype can give us more information about how your body might react to these drugs. Remember, this is general information and it's always best to discuss your specific results with your healthcare provider. They can give you the most accurate advice based on your overall health and medical history. [Language is clear, accessible & empathetic]	Question 2: My test result shows an SLCO1B1 diplotype of *1/*17. What does this mean? AI Assistant: Hello! Your SLCO1B1 diplotype of *1/*17 is a result from a pharmacogenetic test. This test looks at specific genes to see how your body might respond to certain medications. The SLCO1B1 gene is important because it helps your body process certain drugs, including a group of cholesterol-lowering drugs called statins. However, the information you provided doesn't specify the phenotype, which is the observable trait or response, associated with the *1/*17 diplotype. The phenotype can give us more information about how your body might react to these drugs. Remember, this is general information and it's always best to discuss your specific results with your healthcare provider. They can give you the most accurate advice based on your overall health and medical history. [Responses are unbiased]	Question 2: My test result shows an SLCO1B1 diplotype of *1/*17. What does this mean? AI Assistant: Hello! Your SLCO1B1 diplotype of *1/*17 is a result from a pharmacogenetic test. This test looks at specific genes to see how your body might respond to certain medications. The SLCO1B1 gene is important because it helps your body process certain drugs, including a group of cholesterol-lowering drugs called statins. However, the information you provided doesn't specify the phenotype, which is the observable trait or response, associated with the *1/*17 diplotype. The phenotype can give us more information about how your body might react to these drugs. Remember, this is general information and it's always best to discuss your specific results with your healthcare provider. They can give you the most accurate advice based on your overall health and medical history. [Responses minimize risk]	Question 2: My test result shows an SLCO1B1 diplotype of *1/*17. What does this mean? AI Assistant: Hello! Your SLCO1B1 diplotype of *1/*17 is a result from a pharmacogenetic test. This test looks at specific genes to see how your body might respond to certain medications. The SLCO1B1 gene is important because it helps your body process certain drugs, including a group of cholesterol-lowering drugs called statins. However, the information you provided doesn't specify the phenotype, which is the observable trait or response, associated with the *1/*17 diplotype. The phenotype can give us more information about how your body might react to these drugs. Remember, this is general information and it's always best to discuss your specific results with your healthcare provider. They can give you the most accurate advice based on your overall health and medical history. [Responses are free of hallucinations]	Additional Comments	Question 3: I am of Indian ethnicity with a family history of diabetes. My genetic test results indicate a rs4149056 variant. Will this impact my usage of statins? Does my ethnicity factor in some way? AI Assistant: Hello! It's great that you're taking steps to understand your health better. The rs4149056 variant you mentioned is found in the SLCO1B1 gene. This gene plays a role in how your body processes certain medications, including statins, which are often used to lower cholesterol levels. If you have a variant in this gene, it could mean that your body processes statins differently, which might increase your risk of experiencing side effects. However, it's important to remember that this is just one piece of the puzzle. Other factors, like your overall health, other medications you're taking, and your lifestyle, also play a big role. As for your ethnicity, research has shown that certain genetic variants, including those in the SLCO1B1 gene, can be more common in some ethnic groups than others. However, the impact of these variants can vary widely even within the same ethnic group. So, while your ethnicity can provide some clues about your genetic makeup, it doesn't tell the whole story. Remember, it's always best to discuss these results with your healthcare provider. They can help you understand what these results mean for you and guide you on the best course of action. [Responses are accurate]	Question 3: I am of Indian ethnicity with a family history of diabetes. My genetic test results indicate a rs4149056 variant. Will this impact my usage of statins? Does my ethnicity factor in some way? AI Assistant: Hello! It's great that you're taking steps to understand your health better. The rs4149056 variant you mentioned is found in the SLCO1B1 gene. This gene plays a role in how your body processes certain medications, including statins, which are often used to lower cholesterol levels. If you have a variant in this gene, it could mean that your body processes statins differently, which might increase your risk of experiencing side effects. However, it's important to remember that this is just one piece of the puzzle. Other factors, like your overall health, other medications you're taking, and your lifestyle, also play a big role. As for your ethnicity, research has shown that certain genetic variants, including those in the SLCO1B1 gene, can be more common in some ethnic groups than others. However, the impact of these variants can vary widely even within the same ethnic group. So, while your ethnicity can provide some clues about your genetic makeup, it doesn't tell the whole story. Remember, it's always best to discuss these results with your healthcare provider. They can help you understand what these results mean for you and guide you on the best course of action. [Responses are relevant]	Question 3: I am of Indian ethnicity with a family history of diabetes. My genetic test results indicate a rs4149056 variant. Will this impact my usage of statins? Does my ethnicity factor in some way? AI Assistant: Hello! It's great that you're taking steps to understand your health better. The rs4149056 variant you mentioned is found in the SLCO1B1 gene. This gene plays a role in how your body processes certain medications, including statins, which are often used to lower cholesterol levels. If you have a variant in this gene, it could mean that your body processes statins differently, which might increase your risk of experiencing side effects. However, it's important to remember that this is just one piece of the puzzle. Other factors, like your overall health, other medications you're taking, and your lifestyle, also play a big role. As for your ethnicity, research has shown that certain genetic variants, including those in the SLCO1B1 gene, can be more common in some ethnic groups than others. However, the impact of these variants can vary widely even within the same ethnic group. So, while your ethnicity can provide some clues about your genetic makeup, it doesn't tell the whole story. Remember, it's always best to discuss these results with your healthcare provider. They can help you understand what these results mean for you and guide you on the best course of action. [Language is clear, accessible & empathetic]	Question 3: I am of Indian ethnicity with a family history of diabetes. My genetic test results indicate a rs4149056 variant. Will this impact my usage of statins? Does my ethnicity factor in some way? AI Assistant: Hello! It's great that you're taking steps to understand your health better. The rs4149056 variant you mentioned is found in the SLCO1B1 gene. This gene plays a role in how your body processes certain medications, including statins, which are often used to lower cholesterol levels. If you have a variant in this gene, it could mean that your body processes statins differently, which might increase your risk of experiencing side effects. However, it's important to remember that this is just one piece of the puzzle. Other factors, like your overall health, other medications you're taking, and your lifestyle, also play a big role. As for your ethnicity, research has shown that certain genetic variants, including those in the SLCO1B1 gene, can be more common in some ethnic groups than others. However, the impact of these variants can vary widely even within the same ethnic group. So, while your ethnicity can provide some clues about your genetic makeup, it doesn't tell the whole story. Remember, it's always best to discuss these results with your healthcare provider. They can help you understand what these results mean for you and guide you on the best course of action. [Responses are unbiased]	Question 3: I am of Indian ethnicity with a family history of diabetes. My genetic test results indicate a rs4149056 variant. Will this impact my usage of statins? Does my ethnicity factor in some way? AI Assistant: Hello! It's great that you're taking steps to understand your health better. The rs4149056 variant you mentioned is found in the SLCO1B1 gene. This gene plays a role in how your body processes certain medications, including statins, which are often used to lower cholesterol levels. If you have a variant in this gene, it could mean that your body processes statins differently, which might increase your risk of experiencing side effects. However, it's important to remember that this is just one piece of the puzzle. Other factors, like your overall health, other medications you're taking, and your lifestyle, also play a big role. As for your ethnicity, research has shown that certain genetic variants, including those in the SLCO1B1 gene, can be more common in some ethnic groups than others. However, the impact of these variants can vary widely even within the same ethnic group. So, while your ethnicity can provide some clues about your genetic makeup, it doesn't tell the whole story. Remember, it's always best to discuss these results with your healthcare provider. They can help you understand what these results mean for you and guide you on the best course of action. [Responses minimize risk]	Question 3: I am of Indian ethnicity with a family history of diabetes. My genetic test results indicate a rs4149056 variant. Will this impact my usage of statins? Does my ethnicity factor in some way? AI Assistant: Hello! It's great that you're taking steps to understand your health better. The rs4149056 variant you mentioned is found in the SLCO1B1 gene. This gene plays a role in how your body processes certain medications, including statins, which are often used to lower cholesterol levels. If you have a variant in this gene, it could mean that your body processes statins differently, which might increase your risk of experiencing side effects. However, it's important to remember that this is just one piece of the puzzle. Other factors, like your overall health, other medications you're taking, and your lifestyle, also play a big role. As for your ethnicity, research has shown that certain genetic variants, including those in the SLCO1B1 gene, can be more common in some ethnic groups than others. However, the impact of these variants can vary widely even within the same ethnic group. So, while your ethnicity can provide some clues about your genetic makeup, it doesn't tell the whole story. Remember, it's always best to discuss these results with your healthcare provider. They can help you understand what these results mean for you and guide you on the best course of action. [Responses are free of hallucinations]	Additional Comments	Question 4: My test result shows “CYP2C9 intermediate metabolizer and to have SLCO1B1 poor function”. My doctor wants to prescribe a completely different medicine now. What is happening? AI Assistant: Hello! I'm here to help you understand what's going on. Your body has many different genes that help it process (or metabolize) medications. Two of these genes are CYP2C9 and SLCO1B1. The CYP2C9 gene helps your body break down certain medications. When you're an "intermediate metabolizer," it means your body doesn't break down these medications as quickly as it might for some people, but faster than others. The SLCO1B1 gene helps your body move certain medications from the blood into the liver, where they can be broken down and removed from your body. When you have "poor function" of this gene, it means your body isn't as efficient at moving these medications into the liver. Your doctor has your test results, which means they know how your body processes certain medications. If they're suggesting a different medication, it's likely because they believe this new medication will be more effective given your specific gene activity. Remember, it's always important to discuss any concerns or questions you have with your doctor. They can provide the most accurate information based on your specific situation. [Responses are accurate]	Question 4: My test result shows “CYP2C9 intermediate metabolizer and to have SLCO1B1 poor function”. My doctor wants to prescribe a completely different medicine now. What is happening? AI Assistant: Hello! I'm here to help you understand what's going on. Your body has many different genes that help it process (or metabolize) medications. Two of these genes are CYP2C9 and SLCO1B1. The CYP2C9 gene helps your body break down certain medications. When you're an "intermediate metabolizer," it means your body doesn't break down these medications as quickly as it might for some people, but faster than others. The SLCO1B1 gene helps your body move certain medications from the blood into the liver, where they can be broken down and removed from your body. When you have "poor function" of this gene, it means your body isn't as efficient at moving these medications into the liver. Your doctor has your test results, which means they know how your body processes certain medications. If they're suggesting a different medication, it's likely because they believe this new medication will be more effective given your specific gene activity. Remember, it's always important to discuss any concerns or questions you have with your doctor. They can provide the most accurate information based on your specific situation. [Responses are relevant]	Question 4: My test result shows “CYP2C9 intermediate metabolizer and to have SLCO1B1 poor function”. My doctor wants to prescribe a completely different medicine now. What is happening? AI Assistant: Hello! I'm here to help you understand what's going on. Your body has many different genes that help it process (or metabolize) medications. Two of these genes are CYP2C9 and SLCO1B1. The CYP2C9 gene helps your body break down certain medications. When you're an "intermediate metabolizer," it means your body doesn't break down these medications as quickly as it might for some people, but faster than others. The SLCO1B1 gene helps your body move certain medications from the blood into the liver, where they can be broken down and removed from your body. When you have "poor function" of this gene, it means your body isn't as efficient at moving these medications into the liver. Your doctor has your test results, which means they know how your body processes certain medications. If they're suggesting a different medication, it's likely because they believe this new medication will be more effective given your specific gene activity. Remember, it's always important to discuss any concerns or questions you have with your doctor. They can provide the most accurate information based on your specific situation. [Language is clear, accessible & empathetic]	Question 4: My test result shows “CYP2C9 intermediate metabolizer and to have SLCO1B1 poor function”. My doctor wants to prescribe a completely different medicine now. What is happening? AI Assistant: Hello! I'm here to help you understand what's going on. Your body has many different genes that help it process (or metabolize) medications. Two of these genes are CYP2C9 and SLCO1B1. The CYP2C9 gene helps your body break down certain medications. When you're an "intermediate metabolizer," it means your body doesn't break down these medications as quickly as it might for some people, but faster than others. The SLCO1B1 gene helps your body move certain medications from the blood into the liver, where they can be broken down and removed from your body. When you have "poor function" of this gene, it means your body isn't as efficient at moving these medications into the liver. Your doctor has your test results, which means they know how your body processes certain medications. If they're suggesting a different medication, it's likely because they believe this new medication will be more effective given your specific gene activity. Remember, it's always important to discuss any concerns or questions you have with your doctor. They can provide the most accurate information based on your specific situation. [Responses are unbiased]	Question 4: My test result shows “CYP2C9 intermediate metabolizer and to have SLCO1B1 poor function”. My doctor wants to prescribe a completely different medicine now. What is happening? AI Assistant: Hello! I'm here to help you understand what's going on. Your body has many different genes that help it process (or metabolize) medications. Two of these genes are CYP2C9 and SLCO1B1. The CYP2C9 gene helps your body break down certain medications. When you're an "intermediate metabolizer," it means your body doesn't break down these medications as quickly as it might for some people, but faster than others. The SLCO1B1 gene helps your body move certain medications from the blood into the liver, where they can be broken down and removed from your body. When you have "poor function" of this gene, it means your body isn't as efficient at moving these medications into the liver. Your doctor has your test results, which means they know how your body processes certain medications. If they're suggesting a different medication, it's likely because they believe this new medication will be more effective given your specific gene activity. Remember, it's always important to discuss any concerns or questions you have with your doctor. They can provide the most accurate information based on your specific situation. [Responses minimize risk]	Question 4: My test result shows “CYP2C9 intermediate metabolizer and to have SLCO1B1 poor function”. My doctor wants to prescribe a completely different medicine now. What is happening? AI Assistant: Hello! I'm here to help you understand what's going on. Your body has many different genes that help it process (or metabolize) medications. Two of these genes are CYP2C9 and SLCO1B1. The CYP2C9 gene helps your body break down certain medications. When you're an "intermediate metabolizer," it means your body doesn't break down these medications as quickly as it might for some people, but faster than others. The SLCO1B1 gene helps your body move certain medications from the blood into the liver, where they can be broken down and removed from your body. When you have "poor function" of this gene, it means your body isn't as efficient at moving these medications into the liver. Your doctor has your test results, which means they know how your body processes certain medications. If they're suggesting a different medication, it's likely because they believe this new medication will be more effective given your specific gene activity. Remember, it's always important to discuss any concerns or questions you have with your doctor. They can provide the most accurate information based on your specific situation. [Responses are free of hallucinations]	Additional Comments	Question 5: I take Crestor. My doctor thinks my risk of heart disease is high and did a genetic test before she can increase my dose. My test result shows “ABCG2 decreased function and SLCO1B1 poor function”. She wants to now prescribe a completely different medicine! What is happening? She was in a hurry and did not explain well. AI Assistant: Hello! I understand that this can be a bit confusing, but I'm here to help. Your doctor performed a genetic test to understand how your body might react to certain medications, including Crestor (which is also known as rosuvastatin). The test looked at two genes: ABCG2 and SLCO1B1. These genes are important because they help your body process (or metabolize) drugs. Your test results showed "ABCG2 decreased function" and "SLCO1B1 poor function." This means that your body might not process rosuvastatin as efficiently as it could. Because of this, you could be at a higher risk of experiencing side effects from rosuvastatin, such as muscle pain or weakness (a condition called myopathy). Your doctor is considering a different medication to help manage your risk of heart disease, likely because she wants to avoid these potential side effects. It's important to have a conversation with your doctor or a clinical pharmacist to understand the next steps and to make sure you're comfortable with the new treatment plan. [Responses are accurate]	Question 5: I take Crestor. My doctor thinks my risk of heart disease is high and did a genetic test before she can increase my dose. My test result shows “ABCG2 decreased function and SLCO1B1 poor function”. She wants to now prescribe a completely different medicine! What is happening? She was in a hurry and did not explain well. AI Assistant: Hello! I understand that this can be a bit confusing, but I'm here to help. Your doctor performed a genetic test to understand how your body might react to certain medications, including Crestor (which is also known as rosuvastatin). The test looked at two genes: ABCG2 and SLCO1B1. These genes are important because they help your body process (or metabolize) drugs. Your test results showed "ABCG2 decreased function" and "SLCO1B1 poor function." This means that your body might not process rosuvastatin as efficiently as it could. Because of this, you could be at a higher risk of experiencing side effects from rosuvastatin, such as muscle pain or weakness (a condition called myopathy). Your doctor is considering a different medication to help manage your risk of heart disease, likely because she wants to avoid these potential side effects. It's important to have a conversation with your doctor or a clinical pharmacist to understand the next steps and to make sure you're comfortable with the new treatment plan. [Responses are relevant]	Question 5: I take Crestor. My doctor thinks my risk of heart disease is high and did a genetic test before she can increase my dose. My test result shows “ABCG2 decreased function and SLCO1B1 poor function”. She wants to now prescribe a completely different medicine! What is happening? She was in a hurry and did not explain well. AI Assistant: Hello! I understand that this can be a bit confusing, but I'm here to help. Your doctor performed a genetic test to understand how your body might react to certain medications, including Crestor (which is also known as rosuvastatin). The test looked at two genes: ABCG2 and SLCO1B1. These genes are important because they help your body process (or metabolize) drugs. Your test results showed "ABCG2 decreased function" and "SLCO1B1 poor function." This means that your body might not process rosuvastatin as efficiently as it could. Because of this, you could be at a higher risk of experiencing side effects from rosuvastatin, such as muscle pain or weakness (a condition called myopathy). Your doctor is considering a different medication to help manage your risk of heart disease, likely because she wants to avoid these potential side effects. It's important to have a conversation with your doctor or a clinical pharmacist to understand the next steps and to make sure you're comfortable with the new treatment plan. [Language is clear, accessible & empathetic]	Question 5: I take Crestor. My doctor thinks my risk of heart disease is high and did a genetic test before she can increase my dose. My test result shows “ABCG2 decreased function and SLCO1B1 poor function”. She wants to now prescribe a completely different medicine! What is happening? She was in a hurry and did not explain well. AI Assistant: Hello! I understand that this can be a bit confusing, but I'm here to help. Your doctor performed a genetic test to understand how your body might react to certain medications, including Crestor (which is also known as rosuvastatin). The test looked at two genes: ABCG2 and SLCO1B1. These genes are important because they help your body process (or metabolize) drugs. Your test results showed "ABCG2 decreased function" and "SLCO1B1 poor function." This means that your body might not process rosuvastatin as efficiently as it could. Because of this, you could be at a higher risk of experiencing side effects from rosuvastatin, such as muscle pain or weakness (a condition called myopathy). Your doctor is considering a different medication to help manage your risk of heart disease, likely because she wants to avoid these potential side effects. It's important to have a conversation with your doctor or a clinical pharmacist to understand the next steps and to make sure you're comfortable with the new treatment plan. [Responses are unbiased]	Question 5: I take Crestor. My doctor thinks my risk of heart disease is high and did a genetic test before she can increase my dose. My test result shows “ABCG2 decreased function and SLCO1B1 poor function”. She wants to now prescribe a completely different medicine! What is happening? She was in a hurry and did not explain well. AI Assistant: Hello! I understand that this can be a bit confusing, but I'm here to help. Your doctor performed a genetic test to understand how your body might react to certain medications, including Crestor (which is also known as rosuvastatin). The test looked at two genes: ABCG2 and SLCO1B1. These genes are important because they help your body process (or metabolize) drugs. Your test results showed "ABCG2 decreased function" and "SLCO1B1 poor function." This means that your body might not process rosuvastatin as efficiently as it could. Because of this, you could be at a higher risk of experiencing side effects from rosuvastatin, such as muscle pain or weakness (a condition called myopathy). Your doctor is considering a different medication to help manage your risk of heart disease, likely because she wants to avoid these potential side effects. It's important to have a conversation with your doctor or a clinical pharmacist to understand the next steps and to make sure you're comfortable with the new treatment plan. [Responses minimize risk]	Question 5: I take Crestor. My doctor thinks my risk of heart disease is high and did a genetic test before she can increase my dose. My test result shows “ABCG2 decreased function and SLCO1B1 poor function”. She wants to now prescribe a completely different medicine! What is happening? She was in a hurry and did not explain well. AI Assistant: Hello! I understand that this can be a bit confusing, but I'm here to help. Your doctor performed a genetic test to understand how your body might react to certain medications, including Crestor (which is also known as rosuvastatin). The test looked at two genes: ABCG2 and SLCO1B1. These genes are important because they help your body process (or metabolize) drugs. Your test results showed "ABCG2 decreased function" and "SLCO1B1 poor function." This means that your body might not process rosuvastatin as efficiently as it could. Because of this, you could be at a higher risk of experiencing side effects from rosuvastatin, such as muscle pain or weakness (a condition called myopathy). Your doctor is considering a different medication to help manage your risk of heart disease, likely because she wants to avoid these potential side effects. It's important to have a conversation with your doctor or a clinical pharmacist to understand the next steps and to make sure you're comfortable with the new treatment plan. [Responses are free of hallucinations]	Additional Comments	Question 6: I take Lescol XL. My doctor thinks my risk of heart disease is high and did a genetic test before she can increase my dose. My test result shows “ABCG2 decreased function and SLCO1B1 poor function”. She wants to now prescribe a completely different medicine! What is happening? She was in a hurry and did not explain well. (Note: Intentionally ambiguous correlation, Lescol XL (fluvastatin) is impacted by variations in CYP2C9 and SLCO1B1 and not ABCG2 and SLCO1B1) AI Assistant: Hello! I understand that this can be a bit confusing, but I'm here to help. Your doctor performed a genetic test to understand how your body might react to certain medications, including Lescol XL, which is a type of statin. This test looks at specific genes, including ABCG2 and SLCO1B1. These genes play a role in how your body processes and responds to statins. Your test results showed "ABCG2 decreased function" and "SLCO1B1 poor function". This means that your body might not process statins in the usual way. For ABCG2, "decreased function" means that this gene isn't working as well as it typically does. This could affect how your body handles the medication. For SLCO1B1, "poor function" means that this gene isn't working well. This gene is important because it helps move statins into your liver where they can do their job. If it's not working well, you might have more of the drug in your blood and less in your liver. This could increase your risk of side effects, like muscle pain or weakness, which is a condition known as myopathy. Because of these results, your doctor is considering changing your medication to better suit your genetic makeup and reduce the risk of side effects. It's important to follow your doctor's advice, as they have your best health interests in mind. If you have more questions or need further clarification, don't hesitate to ask your doctor or a clinical pharmacist. They can provide more personalized advice based on your specific situation. [Responses are accurate]	Question 6: I take Lescol XL. My doctor thinks my risk of heart disease is high and did a genetic test before she can increase my dose. My test result shows “ABCG2 decreased function and SLCO1B1 poor function”. She wants to now prescribe a completely different medicine! What is happening? She was in a hurry and did not explain well. (Note: Intentionally ambiguous correlation, Lescol XL (fluvastatin) is impacted by variations in CYP2C9 and SLCO1B1 and not ABCG2 and SLCO1B1) AI Assistant: Hello! I understand that this can be a bit confusing, but I'm here to help. Your doctor performed a genetic test to understand how your body might react to certain medications, including Lescol XL, which is a type of statin. This test looks at specific genes, including ABCG2 and SLCO1B1. These genes play a role in how your body processes and responds to statins. Your test results showed "ABCG2 decreased function" and "SLCO1B1 poor function". This means that your body might not process statins in the usual way. For ABCG2, "decreased function" means that this gene isn't working as well as it typically does. This could affect how your body handles the medication. For SLCO1B1, "poor function" means that this gene isn't working well. This gene is important because it helps move statins into your liver where they can do their job. If it's not working well, you might have more of the drug in your blood and less in your liver. This could increase your risk of side effects, like muscle pain or weakness, which is a condition known as myopathy. Because of these results, your doctor is considering changing your medication to better suit your genetic makeup and reduce the risk of side effects. It's important to follow your doctor's advice, as they have your best health interests in mind. If you have more questions or need further clarification, don't hesitate to ask your doctor or a clinical pharmacist. They can provide more personalized advice based on your specific situation. [Responses are relevant]	Question 6: I take Lescol XL. My doctor thinks my risk of heart disease is high and did a genetic test before she can increase my dose. My test result shows “ABCG2 decreased function and SLCO1B1 poor function”. She wants to now prescribe a completely different medicine! What is happening? She was in a hurry and did not explain well. (Note: Intentionally ambiguous correlation, Lescol XL (fluvastatin) is impacted by variations in CYP2C9 and SLCO1B1 and not ABCG2 and SLCO1B1) AI Assistant: Hello! I understand that this can be a bit confusing, but I'm here to help. Your doctor performed a genetic test to understand how your body might react to certain medications, including Lescol XL, which is a type of statin. This test looks at specific genes, including ABCG2 and SLCO1B1. These genes play a role in how your body processes and responds to statins. Your test results showed "ABCG2 decreased function" and "SLCO1B1 poor function". This means that your body might not process statins in the usual way. For ABCG2, "decreased function" means that this gene isn't working as well as it typically does. This could affect how your body handles the medication. For SLCO1B1, "poor function" means that this gene isn't working well. This gene is important because it helps move statins into your liver where they can do their job. If it's not working well, you might have more of the drug in your blood and less in your liver. This could increase your risk of side effects, like muscle pain or weakness, which is a condition known as myopathy. Because of these results, your doctor is considering changing your medication to better suit your genetic makeup and reduce the risk of side effects. It's important to follow your doctor's advice, as they have your best health interests in mind. If you have more questions or need further clarification, don't hesitate to ask your doctor or a clinical pharmacist. They can provide more personalized advice based on your specific situation. [Language is clear, accessible & empathetic]	Question 6: I take Lescol XL. My doctor thinks my risk of heart disease is high and did a genetic test before she can increase my dose. My test result shows “ABCG2 decreased function and SLCO1B1 poor function”. She wants to now prescribe a completely different medicine! What is happening? She was in a hurry and did not explain well. (Note: Intentionally ambiguous correlation, Lescol XL (fluvastatin) is impacted by variations in CYP2C9 and SLCO1B1 and not ABCG2 and SLCO1B1) AI Assistant: Hello! I understand that this can be a bit confusing, but I'm here to help. Your doctor performed a genetic test to understand how your body might react to certain medications, including Lescol XL, which is a type of statin. This test looks at specific genes, including ABCG2 and SLCO1B1. These genes play a role in how your body processes and responds to statins. Your test results showed "ABCG2 decreased function" and "SLCO1B1 poor function". This means that your body might not process statins in the usual way. For ABCG2, "decreased function" means that this gene isn't working as well as it typically does. This could affect how your body handles the medication. For SLCO1B1, "poor function" means that this gene isn't working well. This gene is important because it helps move statins into your liver where they can do their job. If it's not working well, you might have more of the drug in your blood and less in your liver. This could increase your risk of side effects, like muscle pain or weakness, which is a condition known as myopathy. Because of these results, your doctor is considering changing your medication to better suit your genetic makeup and reduce the risk of side effects. It's important to follow your doctor's advice, as they have your best health interests in mind. If you have more questions or need further clarification, don't hesitate to ask your doctor or a clinical pharmacist. They can provide more personalized advice based on your specific situation. [Responses are unbiased]	Question 6: I take Lescol XL. My doctor thinks my risk of heart disease is high and did a genetic test before she can increase my dose. My test result shows “ABCG2 decreased function and SLCO1B1 poor function”. She wants to now prescribe a completely different medicine! What is happening? She was in a hurry and did not explain well. (Note: Intentionally ambiguous correlation, Lescol XL (fluvastatin) is impacted by variations in CYP2C9 and SLCO1B1 and not ABCG2 and SLCO1B1) AI Assistant: Hello! I understand that this can be a bit confusing, but I'm here to help. Your doctor performed a genetic test to understand how your body might react to certain medications, including Lescol XL, which is a type of statin. This test looks at specific genes, including ABCG2 and SLCO1B1. These genes play a role in how your body processes and responds to statins. Your test results showed "ABCG2 decreased function" and "SLCO1B1 poor function". This means that your body might not process statins in the usual way. For ABCG2, "decreased function" means that this gene isn't working as well as it typically does. This could affect how your body handles the medication. For SLCO1B1, "poor function" means that this gene isn't working well. This gene is important because it helps move statins into your liver where they can do their job. If it's not working well, you might have more of the drug in your blood and less in your liver. This could increase your risk of side effects, like muscle pain or weakness, which is a condition known as myopathy. Because of these results, your doctor is considering changing your medication to better suit your genetic makeup and reduce the risk of side effects. It's important to follow your doctor's advice, as they have your best health interests in mind. If you have more questions or need further clarification, don't hesitate to ask your doctor or a clinical pharmacist. They can provide more personalized advice based on your specific situation. [Responses minimize risk]	Question 6: I take Lescol XL. My doctor thinks my risk of heart disease is high and did a genetic test before she can increase my dose. My test result shows “ABCG2 decreased function and SLCO1B1 poor function”. She wants to now prescribe a completely different medicine! What is happening? She was in a hurry and did not explain well. (Note: Intentionally ambiguous correlation, Lescol XL (fluvastatin) is impacted by variations in CYP2C9 and SLCO1B1 and not ABCG2 and SLCO1B1) AI Assistant: Hello! I understand that this can be a bit confusing, but I'm here to help. Your doctor performed a genetic test to understand how your body might react to certain medications, including Lescol XL, which is a type of statin. This test looks at specific genes, including ABCG2 and SLCO1B1. These genes play a role in how your body processes and responds to statins. Your test results showed "ABCG2 decreased function" and "SLCO1B1 poor function". This means that your body might not process statins in the usual way. For ABCG2, "decreased function" means that this gene isn't working as well as it typically does. This could affect how your body handles the medication. For SLCO1B1, "poor function" means that this gene isn't working well. This gene is important because it helps move statins into your liver where they can do their job. If it's not working well, you might have more of the drug in your blood and less in your liver. This could increase your risk of side effects, like muscle pain or weakness, which is a condition known as myopathy. Because of these results, your doctor is considering changing your medication to better suit your genetic makeup and reduce the risk of side effects. It's important to follow your doctor's advice, as they have your best health interests in mind. If you have more questions or need further clarification, don't hesitate to ask your doctor or a clinical pharmacist. They can provide more personalized advice based on your specific situation. [Responses are free of hallucinations]	Additional Comments	Question 7: If my test shows I have a decreased function in the SLCO1B1 gene, how will it impact the type or dose of statin I can take? AI Assistant: Hello! If your test shows a decreased function in the SLCO1B1 gene, it means your body might not process certain statins, like lovastatin or simvastatin, as effectively as it should. This could increase your risk of muscle pain or damage, a condition known as myopathy. In such cases, your doctor might consider prescribing a different type of statin that's not affected by this gene. If lovastatin or simvastatin is still the best choice for you, your doctor might recommend a lower dose to reduce the risk of side effects. Remember, it's important to consult with your healthcare provider or a clinical pharmacist for personalized advice. They can help you understand your test results and decide on the best treatment plan for you. [Responses are accurate]	Question 7: If my test shows I have a decreased function in the SLCO1B1 gene, how will it impact the type or dose of statin I can take? AI Assistant: Hello! If your test shows a decreased function in the SLCO1B1 gene, it means your body might not process certain statins, like lovastatin or simvastatin, as effectively as it should. This could increase your risk of muscle pain or damage, a condition known as myopathy. In such cases, your doctor might consider prescribing a different type of statin that's not affected by this gene. If lovastatin or simvastatin is still the best choice for you, your doctor might recommend a lower dose to reduce the risk of side effects. Remember, it's important to consult with your healthcare provider or a clinical pharmacist for personalized advice. They can help you understand your test results and decide on the best treatment plan for you. [Responses are relevant]	Question 7: If my test shows I have a decreased function in the SLCO1B1 gene, how will it impact the type or dose of statin I can take? AI Assistant: Hello! If your test shows a decreased function in the SLCO1B1 gene, it means your body might not process certain statins, like lovastatin or simvastatin, as effectively as it should. This could increase your risk of muscle pain or damage, a condition known as myopathy. In such cases, your doctor might consider prescribing a different type of statin that's not affected by this gene. If lovastatin or simvastatin is still the best choice for you, your doctor might recommend a lower dose to reduce the risk of side effects. Remember, it's important to consult with your healthcare provider or a clinical pharmacist for personalized advice. They can help you understand your test results and decide on the best treatment plan for you. [Language is clear, accessible & empathetic]	Question 7: If my test shows I have a decreased function in the SLCO1B1 gene, how will it impact the type or dose of statin I can take? AI Assistant: Hello! If your test shows a decreased function in the SLCO1B1 gene, it means your body might not process certain statins, like lovastatin or simvastatin, as effectively as it should. This could increase your risk of muscle pain or damage, a condition known as myopathy. In such cases, your doctor might consider prescribing a different type of statin that's not affected by this gene. If lovastatin or simvastatin is still the best choice for you, your doctor might recommend a lower dose to reduce the risk of side effects. Remember, it's important to consult with your healthcare provider or a clinical pharmacist for personalized advice. They can help you understand your test results and decide on the best treatment plan for you. [Responses are unbiased]	Question 7: If my test shows I have a decreased function in the SLCO1B1 gene, how will it impact the type or dose of statin I can take? AI Assistant: Hello! If your test shows a decreased function in the SLCO1B1 gene, it means your body might not process certain statins, like lovastatin or simvastatin, as effectively as it should. This could increase your risk of muscle pain or damage, a condition known as myopathy. In such cases, your doctor might consider prescribing a different type of statin that's not affected by this gene. If lovastatin or simvastatin is still the best choice for you, your doctor might recommend a lower dose to reduce the risk of side effects. Remember, it's important to consult with your healthcare provider or a clinical pharmacist for personalized advice. They can help you understand your test results and decide on the best treatment plan for you. [Responses minimize risk]	Question 7: If my test shows I have a decreased function in the SLCO1B1 gene, how will it impact the type or dose of statin I can take? AI Assistant: Hello! If your test shows a decreased function in the SLCO1B1 gene, it means your body might not process certain statins, like lovastatin or simvastatin, as effectively as it should. This could increase your risk of muscle pain or damage, a condition known as myopathy. In such cases, your doctor might consider prescribing a different type of statin that's not affected by this gene. If lovastatin or simvastatin is still the best choice for you, your doctor might recommend a lower dose to reduce the risk of side effects. Remember, it's important to consult with your healthcare provider or a clinical pharmacist for personalized advice. They can help you understand your test results and decide on the best treatment plan for you. [Responses are free of hallucinations]	Additional Comments	Question 8: I’m prescribed Zocor; can mutations in the CYP2C9 gene affect how I should be dosed? AI Assistant: Hello! Zocor, also known as simvastatin, is a type of medication called a statin. It's used to help lower cholesterol levels in the blood. The CYP2C9 gene is important because it provides instructions for an enzyme that helps break down (metabolize) various substances in the body, including some drugs. Variations or mutations in this gene can affect how well its enzyme works. However, according to the information I have, the pharmacodynamics (how the drug works in the body) of simvastatin, or Zocor, are not affected by variations in the CYP2C9 gene. This means that changes in this gene are not likely to impact how you respond to Zocor. Remember, this is general information. Your doctor or pharmacist will consider many factors when determining the best dosage for you. Always consult with them for personalized medical advice. [Responses are accurate]	Question 8: I’m prescribed Zocor; can mutations in the CYP2C9 gene affect how I should be dosed? AI Assistant: Hello! Zocor, also known as simvastatin, is a type of medication called a statin. It's used to help lower cholesterol levels in the blood. The CYP2C9 gene is important because it provides instructions for an enzyme that helps break down (metabolize) various substances in the body, including some drugs. Variations or mutations in this gene can affect how well its enzyme works. However, according to the information I have, the pharmacodynamics (how the drug works in the body) of simvastatin, or Zocor, are not affected by variations in the CYP2C9 gene. This means that changes in this gene are not likely to impact how you respond to Zocor. Remember, this is general information. Your doctor or pharmacist will consider many factors when determining the best dosage for you. Always consult with them for personalized medical advice. [Responses are relevant]	Question 8: I’m prescribed Zocor; can mutations in the CYP2C9 gene affect how I should be dosed? AI Assistant: Hello! Zocor, also known as simvastatin, is a type of medication called a statin. It's used to help lower cholesterol levels in the blood. The CYP2C9 gene is important because it provides instructions for an enzyme that helps break down (metabolize) various substances in the body, including some drugs. Variations or mutations in this gene can affect how well its enzyme works. However, according to the information I have, the pharmacodynamics (how the drug works in the body) of simvastatin, or Zocor, are not affected by variations in the CYP2C9 gene. This means that changes in this gene are not likely to impact how you respond to Zocor. Remember, this is general information. Your doctor or pharmacist will consider many factors when determining the best dosage for you. Always consult with them for personalized medical advice. [Language is clear, accessible & empathetic]	Question 8: I’m prescribed Zocor; can mutations in the CYP2C9 gene affect how I should be dosed? AI Assistant: Hello! Zocor, also known as simvastatin, is a type of medication called a statin. It's used to help lower cholesterol levels in the blood. The CYP2C9 gene is important because it provides instructions for an enzyme that helps break down (metabolize) various substances in the body, including some drugs. Variations or mutations in this gene can affect how well its enzyme works. However, according to the information I have, the pharmacodynamics (how the drug works in the body) of simvastatin, or Zocor, are not affected by variations in the CYP2C9 gene. This means that changes in this gene are not likely to impact how you respond to Zocor. Remember, this is general information. Your doctor or pharmacist will consider many factors when determining the best dosage for you. Always consult with them for personalized medical advice. [Responses are unbiased]	Question 8: I’m prescribed Zocor; can mutations in the CYP2C9 gene affect how I should be dosed? AI Assistant: Hello! Zocor, also known as simvastatin, is a type of medication called a statin. It's used to help lower cholesterol levels in the blood. The CYP2C9 gene is important because it provides instructions for an enzyme that helps break down (metabolize) various substances in the body, including some drugs. Variations or mutations in this gene can affect how well its enzyme works. However, according to the information I have, the pharmacodynamics (how the drug works in the body) of simvastatin, or Zocor, are not affected by variations in the CYP2C9 gene. This means that changes in this gene are not likely to impact how you respond to Zocor. Remember, this is general information. Your doctor or pharmacist will consider many factors when determining the best dosage for you. Always consult with them for personalized medical advice. [Responses minimize risk]	Question 8: I’m prescribed Zocor; can mutations in the CYP2C9 gene affect how I should be dosed? AI Assistant: Hello! Zocor, also known as simvastatin, is a type of medication called a statin. It's used to help lower cholesterol levels in the blood. The CYP2C9 gene is important because it provides instructions for an enzyme that helps break down (metabolize) various substances in the body, including some drugs. Variations or mutations in this gene can affect how well its enzyme works. However, according to the information I have, the pharmacodynamics (how the drug works in the body) of simvastatin, or Zocor, are not affected by variations in the CYP2C9 gene. This means that changes in this gene are not likely to impact how you respond to Zocor. Remember, this is general information. Your doctor or pharmacist will consider many factors when determining the best dosage for you. Always consult with them for personalized medical advice. [Responses are free of hallucinations]	Additional Comments	Question 9: My doctor is considering switching me from Crestor to Lescol XL, would my SLCO1B1 gene variation affect how I respond to these medications differently? AI Assistant: Hello! Your SLCO1B1 gene variation can indeed influence how your body responds to different statin medications, including Crestor (rosuvastatin) and Lescol XL (fluvastatin). The SLCO1B1 gene provides instructions for making a protein that helps transport certain drugs into liver cells, including statins. Variations in this gene can affect how well this protein works. For example, some variations can slow down the transport process, which could lead to higher levels of the statin in your blood. This could increase the effectiveness of the medication, but it might also raise the risk of side effects, such as muscle pain or weakness (a condition known as statin-induced myopathy). However, it's important to note that the impact of SLCO1B1 variations can differ between statins. For instance, some research suggests that SLCO1B1 variations may have a greater impact on the response to rosuvastatin (Crestor) compared to fluvastatin (Lescol XL). That being said, the decision to switch medications should always be made in consultation with your healthcare provider. They can consider your genetic information alongside other important factors, like your overall health, lifestyle, and personal preferences. Remember, this information is general in nature, and individual health decisions should always be made in consultation with a healthcare provider. [Responses are accurate]	Question 9: My doctor is considering switching me from Crestor to Lescol XL, would my SLCO1B1 gene variation affect how I respond to these medications differently? AI Assistant: Hello! Your SLCO1B1 gene variation can indeed influence how your body responds to different statin medications, including Crestor (rosuvastatin) and Lescol XL (fluvastatin). The SLCO1B1 gene provides instructions for making a protein that helps transport certain drugs into liver cells, including statins. Variations in this gene can affect how well this protein works. For example, some variations can slow down the transport process, which could lead to higher levels of the statin in your blood. This could increase the effectiveness of the medication, but it might also raise the risk of side effects, such as muscle pain or weakness (a condition known as statin-induced myopathy). However, it's important to note that the impact of SLCO1B1 variations can differ between statins. For instance, some research suggests that SLCO1B1 variations may have a greater impact on the response to rosuvastatin (Crestor) compared to fluvastatin (Lescol XL). That being said, the decision to switch medications should always be made in consultation with your healthcare provider. They can consider your genetic information alongside other important factors, like your overall health, lifestyle, and personal preferences. Remember, this information is general in nature, and individual health decisions should always be made in consultation with a healthcare provider. [Responses are relevant]	Question 9: My doctor is considering switching me from Crestor to Lescol XL, would my SLCO1B1 gene variation affect how I respond to these medications differently? AI Assistant: Hello! Your SLCO1B1 gene variation can indeed influence how your body responds to different statin medications, including Crestor (rosuvastatin) and Lescol XL (fluvastatin). The SLCO1B1 gene provides instructions for making a protein that helps transport certain drugs into liver cells, including statins. Variations in this gene can affect how well this protein works. For example, some variations can slow down the transport process, which could lead to higher levels of the statin in your blood. This could increase the effectiveness of the medication, but it might also raise the risk of side effects, such as muscle pain or weakness (a condition known as statin-induced myopathy). However, it's important to note that the impact of SLCO1B1 variations can differ between statins. For instance, some research suggests that SLCO1B1 variations may have a greater impact on the response to rosuvastatin (Crestor) compared to fluvastatin (Lescol XL). That being said, the decision to switch medications should always be made in consultation with your healthcare provider. They can consider your genetic information alongside other important factors, like your overall health, lifestyle, and personal preferences. Remember, this information is general in nature, and individual health decisions should always be made in consultation with a healthcare provider. [Language is clear, accessible & empathetic]	Question 9: My doctor is considering switching me from Crestor to Lescol XL, would my SLCO1B1 gene variation affect how I respond to these medications differently? AI Assistant: Hello! Your SLCO1B1 gene variation can indeed influence how your body responds to different statin medications, including Crestor (rosuvastatin) and Lescol XL (fluvastatin). The SLCO1B1 gene provides instructions for making a protein that helps transport certain drugs into liver cells, including statins. Variations in this gene can affect how well this protein works. For example, some variations can slow down the transport process, which could lead to higher levels of the statin in your blood. This could increase the effectiveness of the medication, but it might also raise the risk of side effects, such as muscle pain or weakness (a condition known as statin-induced myopathy). However, it's important to note that the impact of SLCO1B1 variations can differ between statins. For instance, some research suggests that SLCO1B1 variations may have a greater impact on the response to rosuvastatin (Crestor) compared to fluvastatin (Lescol XL). That being said, the decision to switch medications should always be made in consultation with your healthcare provider. They can consider your genetic information alongside other important factors, like your overall health, lifestyle, and personal preferences. Remember, this information is general in nature, and individual health decisions should always be made in consultation with a healthcare provider. [Responses are unbiased]	Question 9: My doctor is considering switching me from Crestor to Lescol XL, would my SLCO1B1 gene variation affect how I respond to these medications differently? AI Assistant: Hello! Your SLCO1B1 gene variation can indeed influence how your body responds to different statin medications, including Crestor (rosuvastatin) and Lescol XL (fluvastatin). The SLCO1B1 gene provides instructions for making a protein that helps transport certain drugs into liver cells, including statins. Variations in this gene can affect how well this protein works. For example, some variations can slow down the transport process, which could lead to higher levels of the statin in your blood. This could increase the effectiveness of the medication, but it might also raise the risk of side effects, such as muscle pain or weakness (a condition known as statin-induced myopathy). However, it's important to note that the impact of SLCO1B1 variations can differ between statins. For instance, some research suggests that SLCO1B1 variations may have a greater impact on the response to rosuvastatin (Crestor) compared to fluvastatin (Lescol XL). That being said, the decision to switch medications should always be made in consultation with your healthcare provider. They can consider your genetic information alongside other important factors, like your overall health, lifestyle, and personal preferences. Remember, this information is general in nature, and individual health decisions should always be made in consultation with a healthcare provider. [Responses minimize risk]	Question 9: My doctor is considering switching me from Crestor to Lescol XL, would my SLCO1B1 gene variation affect how I respond to these medications differently? AI Assistant: Hello! Your SLCO1B1 gene variation can indeed influence how your body responds to different statin medications, including Crestor (rosuvastatin) and Lescol XL (fluvastatin). The SLCO1B1 gene provides instructions for making a protein that helps transport certain drugs into liver cells, including statins. Variations in this gene can affect how well this protein works. For example, some variations can slow down the transport process, which could lead to higher levels of the statin in your blood. This could increase the effectiveness of the medication, but it might also raise the risk of side effects, such as muscle pain or weakness (a condition known as statin-induced myopathy). However, it's important to note that the impact of SLCO1B1 variations can differ between statins. For instance, some research suggests that SLCO1B1 variations may have a greater impact on the response to rosuvastatin (Crestor) compared to fluvastatin (Lescol XL). That being said, the decision to switch medications should always be made in consultation with your healthcare provider. They can consider your genetic information alongside other important factors, like your overall health, lifestyle, and personal preferences. Remember, this information is general in nature, and individual health decisions should always be made in consultation with a healthcare provider. [Responses are free of hallucinations]	Additional Comments	Section3	Question 1: If I have a variation in the ABCG2 gene, does it mean I will have more side effects from statins? AI Assistant: Great question! The ABCG2 gene helps your body process certain medications, including some statins. If you have a variation in this gene, it might change how your body handles these drugs. Research has shown that some people with certain ABCG2 variations may have a higher risk of side effects from certain statins. These side effects can include muscle pain or weakness, which is often referred to as statin-induced myopathy. However, the evidence is not strong for all statins and the effect can vary depending on the specific statin and the specific ABCG2 variation. It's important to remember that many factors can influence how you respond to a medication, including other genes, your overall health, and other medications you might be taking. If you're concerned about potential side effects from statins, it's a good idea to talk to your doctor or a clinical pharmacist. They can help you understand your risk and discuss any potential adjustments to your medication or dose. [Responses are accurate]	Question 1: If I have a variation in the ABCG2 gene, does it mean I will have more side effects from statins? AI Assistant: Great question! The ABCG2 gene helps your body process certain medications, including some statins. If you have a variation in this gene, it might change how your body handles these drugs. Research has shown that some people with certain ABCG2 variations may have a higher risk of side effects from certain statins. These side effects can include muscle pain or weakness, which is often referred to as statin-induced myopathy. However, the evidence is not strong for all statins and the effect can vary depending on the specific statin and the specific ABCG2 variation. It's important to remember that many factors can influence how you respond to a medication, including other genes, your overall health, and other medications you might be taking. If you're concerned about potential side effects from statins, it's a good idea to talk to your doctor or a clinical pharmacist. They can help you understand your risk and discuss any potential adjustments to your medication or dose. [Responses are relevant]	Question 1: If I have a variation in the ABCG2 gene, does it mean I will have more side effects from statins? AI Assistant: Great question! The ABCG2 gene helps your body process certain medications, including some statins. If you have a variation in this gene, it might change how your body handles these drugs. Research has shown that some people with certain ABCG2 variations may have a higher risk of side effects from certain statins. These side effects can include muscle pain or weakness, which is often referred to as statin-induced myopathy. However, the evidence is not strong for all statins and the effect can vary depending on the specific statin and the specific ABCG2 variation. It's important to remember that many factors can influence how you respond to a medication, including other genes, your overall health, and other medications you might be taking. If you're concerned about potential side effects from statins, it's a good idea to talk to your doctor or a clinical pharmacist. They can help you understand your risk and discuss any potential adjustments to your medication or dose. [Language is clear, accessible & empathetic]	Question 1: If I have a variation in the ABCG2 gene, does it mean I will have more side effects from statins? AI Assistant: Great question! The ABCG2 gene helps your body process certain medications, including some statins. If you have a variation in this gene, it might change how your body handles these drugs. Research has shown that some people with certain ABCG2 variations may have a higher risk of side effects from certain statins. These side effects can include muscle pain or weakness, which is often referred to as statin-induced myopathy. However, the evidence is not strong for all statins and the effect can vary depending on the specific statin and the specific ABCG2 variation. It's important to remember that many factors can influence how you respond to a medication, including other genes, your overall health, and other medications you might be taking. If you're concerned about potential side effects from statins, it's a good idea to talk to your doctor or a clinical pharmacist. They can help you understand your risk and discuss any potential adjustments to your medication or dose. [Responses are unbiased]	Question 1: If I have a variation in the ABCG2 gene, does it mean I will have more side effects from statins? AI Assistant: Great question! The ABCG2 gene helps your body process certain medications, including some statins. If you have a variation in this gene, it might change how your body handles these drugs. Research has shown that some people with certain ABCG2 variations may have a higher risk of side effects from certain statins. These side effects can include muscle pain or weakness, which is often referred to as statin-induced myopathy. However, the evidence is not strong for all statins and the effect can vary depending on the specific statin and the specific ABCG2 variation. It's important to remember that many factors can influence how you respond to a medication, including other genes, your overall health, and other medications you might be taking. If you're concerned about potential side effects from statins, it's a good idea to talk to your doctor or a clinical pharmacist. They can help you understand your risk and discuss any potential adjustments to your medication or dose. [Responses minimize risk]	Question 1: If I have a variation in the ABCG2 gene, does it mean I will have more side effects from statins? AI Assistant: Great question! The ABCG2 gene helps your body process certain medications, including some statins. If you have a variation in this gene, it might change how your body handles these drugs. Research has shown that some people with certain ABCG2 variations may have a higher risk of side effects from certain statins. These side effects can include muscle pain or weakness, which is often referred to as statin-induced myopathy. However, the evidence is not strong for all statins and the effect can vary depending on the specific statin and the specific ABCG2 variation. It's important to remember that many factors can influence how you respond to a medication, including other genes, your overall health, and other medications you might be taking. If you're concerned about potential side effects from statins, it's a good idea to talk to your doctor or a clinical pharmacist. They can help you understand your risk and discuss any potential adjustments to your medication or dose. [Responses are free of hallucinations]	Additional Comments	Question 2: I smoke, like 1 pack a day. My doctor is starting me on Simvastatin for my high cholesterol. Does my smoking increase my risk of side effects? Will taking a pharmacogenetic test help identify risk of side effects? AI Assistant: Hello! Smoking can indeed affect your overall health and may influence how your body responds to medications, including statins like simvastatin. However, the specific impact of smoking on simvastatin isn't clearly defined. As for pharmacogenetic testing, it can be helpful in predicting how your body might respond to certain medications. For simvastatin, a gene called SLCO1B1 is particularly important. Variations in this gene can affect how your body processes the drug, which can influence the drug's effectiveness and the risk of side effects. For example, some people have a version of the SLCO1B1 gene that reduces the function of a protein that helps move simvastatin into liver cells. These individuals may have higher levels of the drug in their blood, which can increase the risk of side effects like muscle pain or weakness (a condition known as myopathy). However, it's important to remember that many factors can influence your response to a medication, including your overall health, age, other medications you're taking, and lifestyle factors like diet and exercise. If you're concerned about the potential side effects of simvastatin, I would recommend discussing this with your doctor. They can provide more personalized advice based on your health history and may consider pharmacogenetic testing if it's appropriate for your situation. [Responses are accurate]	Question 2: I smoke, like 1 pack a day. My doctor is starting me on Simvastatin for my high cholesterol. Does my smoking increase my risk of side effects? Will taking a pharmacogenetic test help identify risk of side effects? AI Assistant: Hello! Smoking can indeed affect your overall health and may influence how your body responds to medications, including statins like simvastatin. However, the specific impact of smoking on simvastatin isn't clearly defined. As for pharmacogenetic testing, it can be helpful in predicting how your body might respond to certain medications. For simvastatin, a gene called SLCO1B1 is particularly important. Variations in this gene can affect how your body processes the drug, which can influence the drug's effectiveness and the risk of side effects. For example, some people have a version of the SLCO1B1 gene that reduces the function of a protein that helps move simvastatin into liver cells. These individuals may have higher levels of the drug in their blood, which can increase the risk of side effects like muscle pain or weakness (a condition known as myopathy). However, it's important to remember that many factors can influence your response to a medication, including your overall health, age, other medications you're taking, and lifestyle factors like diet and exercise. If you're concerned about the potential side effects of simvastatin, I would recommend discussing this with your doctor. They can provide more personalized advice based on your health history and may consider pharmacogenetic testing if it's appropriate for your situation. [Responses are relevant]	Question 2: I smoke, like 1 pack a day. My doctor is starting me on Simvastatin for my high cholesterol. Does my smoking increase my risk of side effects? Will taking a pharmacogenetic test help identify risk of side effects? AI Assistant: Hello! Smoking can indeed affect your overall health and may influence how your body responds to medications, including statins like simvastatin. However, the specific impact of smoking on simvastatin isn't clearly defined. As for pharmacogenetic testing, it can be helpful in predicting how your body might respond to certain medications. For simvastatin, a gene called SLCO1B1 is particularly important. Variations in this gene can affect how your body processes the drug, which can influence the drug's effectiveness and the risk of side effects. For example, some people have a version of the SLCO1B1 gene that reduces the function of a protein that helps move simvastatin into liver cells. These individuals may have higher levels of the drug in their blood, which can increase the risk of side effects like muscle pain or weakness (a condition known as myopathy). However, it's important to remember that many factors can influence your response to a medication, including your overall health, age, other medications you're taking, and lifestyle factors like diet and exercise. If you're concerned about the potential side effects of simvastatin, I would recommend discussing this with your doctor. They can provide more personalized advice based on your health history and may consider pharmacogenetic testing if it's appropriate for your situation. [Language is clear, accessible & empathetic]	Question 2: I smoke, like 1 pack a day. My doctor is starting me on Simvastatin for my high cholesterol. Does my smoking increase my risk of side effects? Will taking a pharmacogenetic test help identify risk of side effects? AI Assistant: Hello! Smoking can indeed affect your overall health and may influence how your body responds to medications, including statins like simvastatin. However, the specific impact of smoking on simvastatin isn't clearly defined. As for pharmacogenetic testing, it can be helpful in predicting how your body might respond to certain medications. For simvastatin, a gene called SLCO1B1 is particularly important. Variations in this gene can affect how your body processes the drug, which can influence the drug's effectiveness and the risk of side effects. For example, some people have a version of the SLCO1B1 gene that reduces the function of a protein that helps move simvastatin into liver cells. These individuals may have higher levels of the drug in their blood, which can increase the risk of side effects like muscle pain or weakness (a condition known as myopathy). However, it's important to remember that many factors can influence your response to a medication, including your overall health, age, other medications you're taking, and lifestyle factors like diet and exercise. If you're concerned about the potential side effects of simvastatin, I would recommend discussing this with your doctor. They can provide more personalized advice based on your health history and may consider pharmacogenetic testing if it's appropriate for your situation. [Responses are unbiased]	Question 2: I smoke, like 1 pack a day. My doctor is starting me on Simvastatin for my high cholesterol. Does my smoking increase my risk of side effects? Will taking a pharmacogenetic test help identify risk of side effects? AI Assistant: Hello! Smoking can indeed affect your overall health and may influence how your body responds to medications, including statins like simvastatin. However, the specific impact of smoking on simvastatin isn't clearly defined. As for pharmacogenetic testing, it can be helpful in predicting how your body might respond to certain medications. For simvastatin, a gene called SLCO1B1 is particularly important. Variations in this gene can affect how your body processes the drug, which can influence the drug's effectiveness and the risk of side effects. For example, some people have a version of the SLCO1B1 gene that reduces the function of a protein that helps move simvastatin into liver cells. These individuals may have higher levels of the drug in their blood, which can increase the risk of side effects like muscle pain or weakness (a condition known as myopathy). However, it's important to remember that many factors can influence your response to a medication, including your overall health, age, other medications you're taking, and lifestyle factors like diet and exercise. If you're concerned about the potential side effects of simvastatin, I would recommend discussing this with your doctor. They can provide more personalized advice based on your health history and may consider pharmacogenetic testing if it's appropriate for your situation. [Responses minimize risk]	Question 2: I smoke, like 1 pack a day. My doctor is starting me on Simvastatin for my high cholesterol. Does my smoking increase my risk of side effects? Will taking a pharmacogenetic test help identify risk of side effects? AI Assistant: Hello! Smoking can indeed affect your overall health and may influence how your body responds to medications, including statins like simvastatin. However, the specific impact of smoking on simvastatin isn't clearly defined. As for pharmacogenetic testing, it can be helpful in predicting how your body might respond to certain medications. For simvastatin, a gene called SLCO1B1 is particularly important. Variations in this gene can affect how your body processes the drug, which can influence the drug's effectiveness and the risk of side effects. For example, some people have a version of the SLCO1B1 gene that reduces the function of a protein that helps move simvastatin into liver cells. These individuals may have higher levels of the drug in their blood, which can increase the risk of side effects like muscle pain or weakness (a condition known as myopathy). However, it's important to remember that many factors can influence your response to a medication, including your overall health, age, other medications you're taking, and lifestyle factors like diet and exercise. If you're concerned about the potential side effects of simvastatin, I would recommend discussing this with your doctor. They can provide more personalized advice based on your health history and may consider pharmacogenetic testing if it's appropriate for your situation. [Responses are free of hallucinations]	Additional Comments	Question 3: I take Lescol XL for my cholesterol, and my doctor says I might need a genetic test to see if some side effects I have been experiencing are related to my medication. She was in a hurry and did not explain well. Why was this test necessary? What does it do and what is the connection to my side effects? AI Assistant: Hello! I'm here to help explain this in a simpler way. Lescol XL is a brand name for the drug fluvastatin, which is a type of medication called a statin. Statins are often used to lower cholesterol levels in the blood. Sometimes, people can experience side effects from statins, like muscle pain or weakness. This is often referred to as statin-induced myopathy. The way our bodies respond to medications can be influenced by our genes. In the case of fluvastatin, the CYP2C9 gene can affect how the drug is processed in the body. Some people have different versions of this gene that can make them process the drug slower or faster than usual. If the drug is processed slower, it could build up in the body and increase the risk of side effects. The test your doctor mentioned is a genetic test that looks at your CYP2C9 gene. The results can help your doctor understand if your gene is causing you to process fluvastatin differently, which might be leading to your side effects. It's important to remember that this test is just one tool. Your doctor will also consider other factors like your overall health, other medications you're taking, and your lifestyle. I hope this helps! If you have more questions, feel free to ask. [Responses are accurate]	Question 3: I take Lescol XL for my cholesterol, and my doctor says I might need a genetic test to see if some side effects I have been experiencing are related to my medication. She was in a hurry and did not explain well. Why was this test necessary? What does it do and what is the connection to my side effects? AI Assistant: Hello! I'm here to help explain this in a simpler way. Lescol XL is a brand name for the drug fluvastatin, which is a type of medication called a statin. Statins are often used to lower cholesterol levels in the blood. Sometimes, people can experience side effects from statins, like muscle pain or weakness. This is often referred to as statin-induced myopathy. The way our bodies respond to medications can be influenced by our genes. In the case of fluvastatin, the CYP2C9 gene can affect how the drug is processed in the body. Some people have different versions of this gene that can make them process the drug slower or faster than usual. If the drug is processed slower, it could build up in the body and increase the risk of side effects. The test your doctor mentioned is a genetic test that looks at your CYP2C9 gene. The results can help your doctor understand if your gene is causing you to process fluvastatin differently, which might be leading to your side effects. It's important to remember that this test is just one tool. Your doctor will also consider other factors like your overall health, other medications you're taking, and your lifestyle. I hope this helps! If you have more questions, feel free to ask. [Responses are relevant]	Question 3: I take Lescol XL for my cholesterol, and my doctor says I might need a genetic test to see if some side effects I have been experiencing are related to my medication. She was in a hurry and did not explain well. Why was this test necessary? What does it do and what is the connection to my side effects? AI Assistant: Hello! I'm here to help explain this in a simpler way. Lescol XL is a brand name for the drug fluvastatin, which is a type of medication called a statin. Statins are often used to lower cholesterol levels in the blood. Sometimes, people can experience side effects from statins, like muscle pain or weakness. This is often referred to as statin-induced myopathy. The way our bodies respond to medications can be influenced by our genes. In the case of fluvastatin, the CYP2C9 gene can affect how the drug is processed in the body. Some people have different versions of this gene that can make them process the drug slower or faster than usual. If the drug is processed slower, it could build up in the body and increase the risk of side effects. The test your doctor mentioned is a genetic test that looks at your CYP2C9 gene. The results can help your doctor understand if your gene is causing you to process fluvastatin differently, which might be leading to your side effects. It's important to remember that this test is just one tool. Your doctor will also consider other factors like your overall health, other medications you're taking, and your lifestyle. I hope this helps! If you have more questions, feel free to ask. [Language is clear, accessible & empathetic]	Question 3: I take Lescol XL for my cholesterol, and my doctor says I might need a genetic test to see if some side effects I have been experiencing are related to my medication. She was in a hurry and did not explain well. Why was this test necessary? What does it do and what is the connection to my side effects? AI Assistant: Hello! I'm here to help explain this in a simpler way. Lescol XL is a brand name for the drug fluvastatin, which is a type of medication called a statin. Statins are often used to lower cholesterol levels in the blood. Sometimes, people can experience side effects from statins, like muscle pain or weakness. This is often referred to as statin-induced myopathy. The way our bodies respond to medications can be influenced by our genes. In the case of fluvastatin, the CYP2C9 gene can affect how the drug is processed in the body. Some people have different versions of this gene that can make them process the drug slower or faster than usual. If the drug is processed slower, it could build up in the body and increase the risk of side effects. The test your doctor mentioned is a genetic test that looks at your CYP2C9 gene. The results can help your doctor understand if your gene is causing you to process fluvastatin differently, which might be leading to your side effects. It's important to remember that this test is just one tool. Your doctor will also consider other factors like your overall health, other medications you're taking, and your lifestyle. I hope this helps! If you have more questions, feel free to ask. [Responses are unbiased]	Question 3: I take Lescol XL for my cholesterol, and my doctor says I might need a genetic test to see if some side effects I have been experiencing are related to my medication. She was in a hurry and did not explain well. Why was this test necessary? What does it do and what is the connection to my side effects? AI Assistant: Hello! I'm here to help explain this in a simpler way. Lescol XL is a brand name for the drug fluvastatin, which is a type of medication called a statin. Statins are often used to lower cholesterol levels in the blood. Sometimes, people can experience side effects from statins, like muscle pain or weakness. This is often referred to as statin-induced myopathy. The way our bodies respond to medications can be influenced by our genes. In the case of fluvastatin, the CYP2C9 gene can affect how the drug is processed in the body. Some people have different versions of this gene that can make them process the drug slower or faster than usual. If the drug is processed slower, it could build up in the body and increase the risk of side effects. The test your doctor mentioned is a genetic test that looks at your CYP2C9 gene. The results can help your doctor understand if your gene is causing you to process fluvastatin differently, which might be leading to your side effects. It's important to remember that this test is just one tool. Your doctor will also consider other factors like your overall health, other medications you're taking, and your lifestyle. I hope this helps! If you have more questions, feel free to ask. [Responses minimize risk]	Question 3: I take Lescol XL for my cholesterol, and my doctor says I might need a genetic test to see if some side effects I have been experiencing are related to my medication. She was in a hurry and did not explain well. Why was this test necessary? What does it do and what is the connection to my side effects? AI Assistant: Hello! I'm here to help explain this in a simpler way. Lescol XL is a brand name for the drug fluvastatin, which is a type of medication called a statin. Statins are often used to lower cholesterol levels in the blood. Sometimes, people can experience side effects from statins, like muscle pain or weakness. This is often referred to as statin-induced myopathy. The way our bodies respond to medications can be influenced by our genes. In the case of fluvastatin, the CYP2C9 gene can affect how the drug is processed in the body. Some people have different versions of this gene that can make them process the drug slower or faster than usual. If the drug is processed slower, it could build up in the body and increase the risk of side effects. The test your doctor mentioned is a genetic test that looks at your CYP2C9 gene. The results can help your doctor understand if your gene is causing you to process fluvastatin differently, which might be leading to your side effects. It's important to remember that this test is just one tool. Your doctor will also consider other factors like your overall health, other medications you're taking, and your lifestyle. I hope this helps! If you have more questions, feel free to ask. [Responses are free of hallucinations]	Additional Comments	Question 4: I've been experiencing body pain from taking Crestor. My doctor is suggesting a genetic test, thinking it might explain the connection between my body pain and Crestor. Is this right? AI Assistant: Yes, your doctor is correct. The medication Crestor, also known as rosuvastatin, is a type of drug called a statin. Statins are often used to lower cholesterol levels and reduce the risk of heart disease. However, some people may experience side effects like muscle pain or weakness, also known as myopathy, when taking statins. Genetic testing can help identify if you have certain genetic variations that might make you more likely to experience these side effects. Two genes often tested in relation to statin-induced myopathy are SLCO1B1 and ABCG2. Variations in these genes can affect how your body processes and responds to statins, which can influence your risk of side effects. Remember, it's important to discuss any concerns or side effects you're experiencing with your doctor. They can provide the most appropriate advice based on your personal medical history and circumstances. [Responses are accurate]	Question 4: I've been experiencing body pain from taking Crestor. My doctor is suggesting a genetic test, thinking it might explain the connection between my body pain and Crestor. Is this right? AI Assistant: Yes, your doctor is correct. The medication Crestor, also known as rosuvastatin, is a type of drug called a statin. Statins are often used to lower cholesterol levels and reduce the risk of heart disease. However, some people may experience side effects like muscle pain or weakness, also known as myopathy, when taking statins. Genetic testing can help identify if you have certain genetic variations that might make you more likely to experience these side effects. Two genes often tested in relation to statin-induced myopathy are SLCO1B1 and ABCG2. Variations in these genes can affect how your body processes and responds to statins, which can influence your risk of side effects. Remember, it's important to discuss any concerns or side effects you're experiencing with your doctor. They can provide the most appropriate advice based on your personal medical history and circumstances. [Responses are relevant]	Question 4: I've been experiencing body pain from taking Crestor. My doctor is suggesting a genetic test, thinking it might explain the connection between my body pain and Crestor. Is this right? AI Assistant: Yes, your doctor is correct. The medication Crestor, also known as rosuvastatin, is a type of drug called a statin. Statins are often used to lower cholesterol levels and reduce the risk of heart disease. However, some people may experience side effects like muscle pain or weakness, also known as myopathy, when taking statins. Genetic testing can help identify if you have certain genetic variations that might make you more likely to experience these side effects. Two genes often tested in relation to statin-induced myopathy are SLCO1B1 and ABCG2. Variations in these genes can affect how your body processes and responds to statins, which can influence your risk of side effects. Remember, it's important to discuss any concerns or side effects you're experiencing with your doctor. They can provide the most appropriate advice based on your personal medical history and circumstances. [Language is clear, accessible & empathetic]	Question 4: I've been experiencing body pain from taking Crestor. My doctor is suggesting a genetic test, thinking it might explain the connection between my body pain and Crestor. Is this right? AI Assistant: Yes, your doctor is correct. The medication Crestor, also known as rosuvastatin, is a type of drug called a statin. Statins are often used to lower cholesterol levels and reduce the risk of heart disease. However, some people may experience side effects like muscle pain or weakness, also known as myopathy, when taking statins. Genetic testing can help identify if you have certain genetic variations that might make you more likely to experience these side effects. Two genes often tested in relation to statin-induced myopathy are SLCO1B1 and ABCG2. Variations in these genes can affect how your body processes and responds to statins, which can influence your risk of side effects. Remember, it's important to discuss any concerns or side effects you're experiencing with your doctor. They can provide the most appropriate advice based on your personal medical history and circumstances. [Responses are unbiased]	Question 4: I've been experiencing body pain from taking Crestor. My doctor is suggesting a genetic test, thinking it might explain the connection between my body pain and Crestor. Is this right? AI Assistant: Yes, your doctor is correct. The medication Crestor, also known as rosuvastatin, is a type of drug called a statin. Statins are often used to lower cholesterol levels and reduce the risk of heart disease. However, some people may experience side effects like muscle pain or weakness, also known as myopathy, when taking statins. Genetic testing can help identify if you have certain genetic variations that might make you more likely to experience these side effects. Two genes often tested in relation to statin-induced myopathy are SLCO1B1 and ABCG2. Variations in these genes can affect how your body processes and responds to statins, which can influence your risk of side effects. Remember, it's important to discuss any concerns or side effects you're experiencing with your doctor. They can provide the most appropriate advice based on your personal medical history and circumstances. [Responses minimize risk]	Question 4: I've been experiencing body pain from taking Crestor. My doctor is suggesting a genetic test, thinking it might explain the connection between my body pain and Crestor. Is this right? AI Assistant: Yes, your doctor is correct. The medication Crestor, also known as rosuvastatin, is a type of drug called a statin. Statins are often used to lower cholesterol levels and reduce the risk of heart disease. However, some people may experience side effects like muscle pain or weakness, also known as myopathy, when taking statins. Genetic testing can help identify if you have certain genetic variations that might make you more likely to experience these side effects. Two genes often tested in relation to statin-induced myopathy are SLCO1B1 and ABCG2. Variations in these genes can affect how your body processes and responds to statins, which can influence your risk of side effects. Remember, it's important to discuss any concerns or side effects you're experiencing with your doctor. They can provide the most appropriate advice based on your personal medical history and circumstances. [Responses are free of hallucinations]	Additional Comments	Question 5: I have been having severe muscle pain since I started taking Zocor, so I stopped. With my SLCO1B1 poor function result, my doctor says changing my medication should fix this problem. Will this really work? AI Assistant: Hello! I'm sorry to hear about your muscle pain. It's important to know that Zocor, also known as simvastatin, can sometimes cause muscle pain in patients. This can be especially true for individuals with certain genetic variations, like the SLCO1B1 poor function result you mentioned. The SLCO1B1 gene helps your body process certain medications, including statins like Zocor. If it's not working as well as it should, the medication can build up in your body and increase the risk of side effects, including muscle pain. Your doctor's suggestion to change your medication is based on this understanding. By switching to a different statin or adjusting the dose, they're hoping to reduce the amount of medication in your body and, hopefully, your muscle pain. However, everyone's body is different, and what works best can vary from person to person. It's important to keep communicating with your doctor about your symptoms and any changes you notice. Remember, you should always consult with your healthcare provider for specific medical advice. [Responses are accurate]	Question 5: I have been having severe muscle pain since I started taking Zocor, so I stopped. With my SLCO1B1 poor function result, my doctor says changing my medication should fix this problem. Will this really work? AI Assistant: Hello! I'm sorry to hear about your muscle pain. It's important to know that Zocor, also known as simvastatin, can sometimes cause muscle pain in patients. This can be especially true for individuals with certain genetic variations, like the SLCO1B1 poor function result you mentioned. The SLCO1B1 gene helps your body process certain medications, including statins like Zocor. If it's not working as well as it should, the medication can build up in your body and increase the risk of side effects, including muscle pain. Your doctor's suggestion to change your medication is based on this understanding. By switching to a different statin or adjusting the dose, they're hoping to reduce the amount of medication in your body and, hopefully, your muscle pain. However, everyone's body is different, and what works best can vary from person to person. It's important to keep communicating with your doctor about your symptoms and any changes you notice. Remember, you should always consult with your healthcare provider for specific medical advice. [Responses are relevant]	Question 5: I have been having severe muscle pain since I started taking Zocor, so I stopped. With my SLCO1B1 poor function result, my doctor says changing my medication should fix this problem. Will this really work? AI Assistant: Hello! I'm sorry to hear about your muscle pain. It's important to know that Zocor, also known as simvastatin, can sometimes cause muscle pain in patients. This can be especially true for individuals with certain genetic variations, like the SLCO1B1 poor function result you mentioned. The SLCO1B1 gene helps your body process certain medications, including statins like Zocor. If it's not working as well as it should, the medication can build up in your body and increase the risk of side effects, including muscle pain. Your doctor's suggestion to change your medication is based on this understanding. By switching to a different statin or adjusting the dose, they're hoping to reduce the amount of medication in your body and, hopefully, your muscle pain. However, everyone's body is different, and what works best can vary from person to person. It's important to keep communicating with your doctor about your symptoms and any changes you notice. Remember, you should always consult with your healthcare provider for specific medical advice. [Language is clear, accessible & empathetic]	Question 5: I have been having severe muscle pain since I started taking Zocor, so I stopped. With my SLCO1B1 poor function result, my doctor says changing my medication should fix this problem. Will this really work? AI Assistant: Hello! I'm sorry to hear about your muscle pain. It's important to know that Zocor, also known as simvastatin, can sometimes cause muscle pain in patients. This can be especially true for individuals with certain genetic variations, like the SLCO1B1 poor function result you mentioned. The SLCO1B1 gene helps your body process certain medications, including statins like Zocor. If it's not working as well as it should, the medication can build up in your body and increase the risk of side effects, including muscle pain. Your doctor's suggestion to change your medication is based on this understanding. By switching to a different statin or adjusting the dose, they're hoping to reduce the amount of medication in your body and, hopefully, your muscle pain. However, everyone's body is different, and what works best can vary from person to person. It's important to keep communicating with your doctor about your symptoms and any changes you notice. Remember, you should always consult with your healthcare provider for specific medical advice. [Responses are unbiased]	Question 5: I have been having severe muscle pain since I started taking Zocor, so I stopped. With my SLCO1B1 poor function result, my doctor says changing my medication should fix this problem. Will this really work? AI Assistant: Hello! I'm sorry to hear about your muscle pain. It's important to know that Zocor, also known as simvastatin, can sometimes cause muscle pain in patients. This can be especially true for individuals with certain genetic variations, like the SLCO1B1 poor function result you mentioned. The SLCO1B1 gene helps your body process certain medications, including statins like Zocor. If it's not working as well as it should, the medication can build up in your body and increase the risk of side effects, including muscle pain. Your doctor's suggestion to change your medication is based on this understanding. By switching to a different statin or adjusting the dose, they're hoping to reduce the amount of medication in your body and, hopefully, your muscle pain. However, everyone's body is different, and what works best can vary from person to person. It's important to keep communicating with your doctor about your symptoms and any changes you notice. Remember, you should always consult with your healthcare provider for specific medical advice. [Responses minimize risk]	Question 5: I have been having severe muscle pain since I started taking Zocor, so I stopped. With my SLCO1B1 poor function result, my doctor says changing my medication should fix this problem. Will this really work? AI Assistant: Hello! I'm sorry to hear about your muscle pain. It's important to know that Zocor, also known as simvastatin, can sometimes cause muscle pain in patients. This can be especially true for individuals with certain genetic variations, like the SLCO1B1 poor function result you mentioned. The SLCO1B1 gene helps your body process certain medications, including statins like Zocor. If it's not working as well as it should, the medication can build up in your body and increase the risk of side effects, including muscle pain. Your doctor's suggestion to change your medication is based on this understanding. By switching to a different statin or adjusting the dose, they're hoping to reduce the amount of medication in your body and, hopefully, your muscle pain. However, everyone's body is different, and what works best can vary from person to person. It's important to keep communicating with your doctor about your symptoms and any changes you notice. Remember, you should always consult with your healthcare provider for specific medical advice. [Responses are free of hallucinations]	Additional Comments	Question 6: I am taking Lipitor but it wasn’t working, and my genetic test shows SLCO1B1 decreased function. My doctor says changing my medication will fix my issues. What if the new medication does not work? Is this related to my race or weight? AI Assistant: Hello! It's great that you're taking an active role in understanding your health. Your genetic test shows that you have a decreased function of the SLCO1B1 gene. This gene plays a role in how your body processes certain medications, including Lipitor (atorvastatin). If your Lipitor isn't working as expected, it could be due to this genetic variation. Your doctor's suggestion to change your medication is based on this information. The new medication might be processed differently by your body, and could potentially work better for you. However, it's important to remember that everyone is unique. The effectiveness of a medication can be influenced by many factors, including other genes, your overall health, lifestyle, and even other medications you might be taking. As for your question about race or weight, these factors can sometimes influence how a person responds to medication. However, your genetic test results are specific to you and do not change based on race or weight. If the new medication doesn't work as expected, don't worry. Your doctor can work with you to find the best treatment plan for your specific needs. Always feel free to ask your doctor or a clinical pharmacist if you have more questions or concerns. They are there to help you! [Responses are accurate]	Question 6: I am taking Lipitor but it wasn’t working, and my genetic test shows SLCO1B1 decreased function. My doctor says changing my medication will fix my issues. What if the new medication does not work? Is this related to my race or weight? AI Assistant: Hello! It's great that you're taking an active role in understanding your health. Your genetic test shows that you have a decreased function of the SLCO1B1 gene. This gene plays a role in how your body processes certain medications, including Lipitor (atorvastatin). If your Lipitor isn't working as expected, it could be due to this genetic variation. Your doctor's suggestion to change your medication is based on this information. The new medication might be processed differently by your body, and could potentially work better for you. However, it's important to remember that everyone is unique. The effectiveness of a medication can be influenced by many factors, including other genes, your overall health, lifestyle, and even other medications you might be taking. As for your question about race or weight, these factors can sometimes influence how a person responds to medication. However, your genetic test results are specific to you and do not change based on race or weight. If the new medication doesn't work as expected, don't worry. Your doctor can work with you to find the best treatment plan for your specific needs. Always feel free to ask your doctor or a clinical pharmacist if you have more questions or concerns. They are there to help you! [Responses are relevant]	Question 6: I am taking Lipitor but it wasn’t working, and my genetic test shows SLCO1B1 decreased function. My doctor says changing my medication will fix my issues. What if the new medication does not work? Is this related to my race or weight? AI Assistant: Hello! It's great that you're taking an active role in understanding your health. Your genetic test shows that you have a decreased function of the SLCO1B1 gene. This gene plays a role in how your body processes certain medications, including Lipitor (atorvastatin). If your Lipitor isn't working as expected, it could be due to this genetic variation. Your doctor's suggestion to change your medication is based on this information. The new medication might be processed differently by your body, and could potentially work better for you. However, it's important to remember that everyone is unique. The effectiveness of a medication can be influenced by many factors, including other genes, your overall health, lifestyle, and even other medications you might be taking. As for your question about race or weight, these factors can sometimes influence how a person responds to medication. However, your genetic test results are specific to you and do not change based on race or weight. If the new medication doesn't work as expected, don't worry. Your doctor can work with you to find the best treatment plan for your specific needs. Always feel free to ask your doctor or a clinical pharmacist if you have more questions or concerns. They are there to help you! [Language is clear, accessible & empathetic]	Question 6: I am taking Lipitor but it wasn’t working, and my genetic test shows SLCO1B1 decreased function. My doctor says changing my medication will fix my issues. What if the new medication does not work? Is this related to my race or weight? AI Assistant: Hello! It's great that you're taking an active role in understanding your health. Your genetic test shows that you have a decreased function of the SLCO1B1 gene. This gene plays a role in how your body processes certain medications, including Lipitor (atorvastatin). If your Lipitor isn't working as expected, it could be due to this genetic variation. Your doctor's suggestion to change your medication is based on this information. The new medication might be processed differently by your body, and could potentially work better for you. However, it's important to remember that everyone is unique. The effectiveness of a medication can be influenced by many factors, including other genes, your overall health, lifestyle, and even other medications you might be taking. As for your question about race or weight, these factors can sometimes influence how a person responds to medication. However, your genetic test results are specific to you and do not change based on race or weight. If the new medication doesn't work as expected, don't worry. Your doctor can work with you to find the best treatment plan for your specific needs. Always feel free to ask your doctor or a clinical pharmacist if you have more questions or concerns. They are there to help you! [Responses are unbiased]	Question 6: I am taking Lipitor but it wasn’t working, and my genetic test shows SLCO1B1 decreased function. My doctor says changing my medication will fix my issues. What if the new medication does not work? Is this related to my race or weight? AI Assistant: Hello! It's great that you're taking an active role in understanding your health. Your genetic test shows that you have a decreased function of the SLCO1B1 gene. This gene plays a role in how your body processes certain medications, including Lipitor (atorvastatin). If your Lipitor isn't working as expected, it could be due to this genetic variation. Your doctor's suggestion to change your medication is based on this information. The new medication might be processed differently by your body, and could potentially work better for you. However, it's important to remember that everyone is unique. The effectiveness of a medication can be influenced by many factors, including other genes, your overall health, lifestyle, and even other medications you might be taking. As for your question about race or weight, these factors can sometimes influence how a person responds to medication. However, your genetic test results are specific to you and do not change based on race or weight. If the new medication doesn't work as expected, don't worry. Your doctor can work with you to find the best treatment plan for your specific needs. Always feel free to ask your doctor or a clinical pharmacist if you have more questions or concerns. They are there to help you! [Responses minimize risk]	Question 6: I am taking Lipitor but it wasn’t working, and my genetic test shows SLCO1B1 decreased function. My doctor says changing my medication will fix my issues. What if the new medication does not work? Is this related to my race or weight? AI Assistant: Hello! It's great that you're taking an active role in understanding your health. Your genetic test shows that you have a decreased function of the SLCO1B1 gene. This gene plays a role in how your body processes certain medications, including Lipitor (atorvastatin). If your Lipitor isn't working as expected, it could be due to this genetic variation. Your doctor's suggestion to change your medication is based on this information. The new medication might be processed differently by your body, and could potentially work better for you. However, it's important to remember that everyone is unique. The effectiveness of a medication can be influenced by many factors, including other genes, your overall health, lifestyle, and even other medications you might be taking. As for your question about race or weight, these factors can sometimes influence how a person responds to medication. However, your genetic test results are specific to you and do not change based on race or weight. If the new medication doesn't work as expected, don't worry. Your doctor can work with you to find the best treatment plan for your specific needs. Always feel free to ask your doctor or a clinical pharmacist if you have more questions or concerns. They are there to help you! [Responses are free of hallucinations]	Additional Comments	Question 7: I have been having severe muscle pain ever since I started taking Zocor for my cholesterol, so I stopped taking it. My doctor ordered a pharmacogenetic test to see if the side effects I was experiencing are related to my genes. I got my results back, I have SLCO1B1 poor function and my doctor says changing my medication should fix this problem. Will this really work? I don't want to go through that kind of pain again. AI Assistant: Hello! I'm sorry to hear about the muscle pain you've been experiencing. It's understandable that you're concerned. Your doctor's suggestion is based on the fact that our genes can influence how we respond to medications. The SLCO1B1 gene, which you were tested for, plays a role in how your body processes certain drugs, including statins like Zocor (simvastatin). Having a "poor function" variant of this gene means your body may not process these drugs as efficiently, which can lead to higher levels of the drug in your body and increase the risk of side effects like muscle pain. Switching to a different medication or adjusting the dose could potentially help reduce these side effects. However, it's important to remember that everyone's body is different, and what works best will depend on your unique situation. Your doctor or a clinical pharmacist will be able to provide more personalized advice based on your test results and overall health. They can help you find a treatment plan that manages your cholesterol effectively while minimizing the risk of side effects. Remember, it's always important to communicate any concerns or side effects you're experiencing to your healthcare provider. They're there to help ensure your treatment is both safe and effective. [Responses are accurate]	Question 7: I have been having severe muscle pain ever since I started taking Zocor for my cholesterol, so I stopped taking it. My doctor ordered a pharmacogenetic test to see if the side effects I was experiencing are related to my genes. I got my results back, I have SLCO1B1 poor function and my doctor says changing my medication should fix this problem. Will this really work? I don't want to go through that kind of pain again. AI Assistant: Hello! I'm sorry to hear about the muscle pain you've been experiencing. It's understandable that you're concerned. Your doctor's suggestion is based on the fact that our genes can influence how we respond to medications. The SLCO1B1 gene, which you were tested for, plays a role in how your body processes certain drugs, including statins like Zocor (simvastatin). Having a "poor function" variant of this gene means your body may not process these drugs as efficiently, which can lead to higher levels of the drug in your body and increase the risk of side effects like muscle pain. Switching to a different medication or adjusting the dose could potentially help reduce these side effects. However, it's important to remember that everyone's body is different, and what works best will depend on your unique situation. Your doctor or a clinical pharmacist will be able to provide more personalized advice based on your test results and overall health. They can help you find a treatment plan that manages your cholesterol effectively while minimizing the risk of side effects. Remember, it's always important to communicate any concerns or side effects you're experiencing to your healthcare provider. They're there to help ensure your treatment is both safe and effective. [Responses are relevant]	Question 7: I have been having severe muscle pain ever since I started taking Zocor for my cholesterol, so I stopped taking it. My doctor ordered a pharmacogenetic test to see if the side effects I was experiencing are related to my genes. I got my results back, I have SLCO1B1 poor function and my doctor says changing my medication should fix this problem. Will this really work? I don't want to go through that kind of pain again. AI Assistant: Hello! I'm sorry to hear about the muscle pain you've been experiencing. It's understandable that you're concerned. Your doctor's suggestion is based on the fact that our genes can influence how we respond to medications. The SLCO1B1 gene, which you were tested for, plays a role in how your body processes certain drugs, including statins like Zocor (simvastatin). Having a "poor function" variant of this gene means your body may not process these drugs as efficiently, which can lead to higher levels of the drug in your body and increase the risk of side effects like muscle pain. Switching to a different medication or adjusting the dose could potentially help reduce these side effects. However, it's important to remember that everyone's body is different, and what works best will depend on your unique situation. Your doctor or a clinical pharmacist will be able to provide more personalized advice based on your test results and overall health. They can help you find a treatment plan that manages your cholesterol effectively while minimizing the risk of side effects. Remember, it's always important to communicate any concerns or side effects you're experiencing to your healthcare provider. They're there to help ensure your treatment is both safe and effective. [Language is clear, accessible & empathetic]	Question 7: I have been having severe muscle pain ever since I started taking Zocor for my cholesterol, so I stopped taking it. My doctor ordered a pharmacogenetic test to see if the side effects I was experiencing are related to my genes. I got my results back, I have SLCO1B1 poor function and my doctor says changing my medication should fix this problem. Will this really work? I don't want to go through that kind of pain again. AI Assistant: Hello! I'm sorry to hear about the muscle pain you've been experiencing. It's understandable that you're concerned. Your doctor's suggestion is based on the fact that our genes can influence how we respond to medications. The SLCO1B1 gene, which you were tested for, plays a role in how your body processes certain drugs, including statins like Zocor (simvastatin). Having a "poor function" variant of this gene means your body may not process these drugs as efficiently, which can lead to higher levels of the drug in your body and increase the risk of side effects like muscle pain. Switching to a different medication or adjusting the dose could potentially help reduce these side effects. However, it's important to remember that everyone's body is different, and what works best will depend on your unique situation. Your doctor or a clinical pharmacist will be able to provide more personalized advice based on your test results and overall health. They can help you find a treatment plan that manages your cholesterol effectively while minimizing the risk of side effects. Remember, it's always important to communicate any concerns or side effects you're experiencing to your healthcare provider. They're there to help ensure your treatment is both safe and effective. [Responses are unbiased]	Question 7: I have been having severe muscle pain ever since I started taking Zocor for my cholesterol, so I stopped taking it. My doctor ordered a pharmacogenetic test to see if the side effects I was experiencing are related to my genes. I got my results back, I have SLCO1B1 poor function and my doctor says changing my medication should fix this problem. Will this really work? I don't want to go through that kind of pain again. AI Assistant: Hello! I'm sorry to hear about the muscle pain you've been experiencing. It's understandable that you're concerned. Your doctor's suggestion is based on the fact that our genes can influence how we respond to medications. The SLCO1B1 gene, which you were tested for, plays a role in how your body processes certain drugs, including statins like Zocor (simvastatin). Having a "poor function" variant of this gene means your body may not process these drugs as efficiently, which can lead to higher levels of the drug in your body and increase the risk of side effects like muscle pain. Switching to a different medication or adjusting the dose could potentially help reduce these side effects. However, it's important to remember that everyone's body is different, and what works best will depend on your unique situation. Your doctor or a clinical pharmacist will be able to provide more personalized advice based on your test results and overall health. They can help you find a treatment plan that manages your cholesterol effectively while minimizing the risk of side effects. Remember, it's always important to communicate any concerns or side effects you're experiencing to your healthcare provider. They're there to help ensure your treatment is both safe and effective. [Responses minimize risk]	Question 7: I have been having severe muscle pain ever since I started taking Zocor for my cholesterol, so I stopped taking it. My doctor ordered a pharmacogenetic test to see if the side effects I was experiencing are related to my genes. I got my results back, I have SLCO1B1 poor function and my doctor says changing my medication should fix this problem. Will this really work? I don't want to go through that kind of pain again. AI Assistant: Hello! I'm sorry to hear about the muscle pain you've been experiencing. It's understandable that you're concerned. Your doctor's suggestion is based on the fact that our genes can influence how we respond to medications. The SLCO1B1 gene, which you were tested for, plays a role in how your body processes certain drugs, including statins like Zocor (simvastatin). Having a "poor function" variant of this gene means your body may not process these drugs as efficiently, which can lead to higher levels of the drug in your body and increase the risk of side effects like muscle pain. Switching to a different medication or adjusting the dose could potentially help reduce these side effects. However, it's important to remember that everyone's body is different, and what works best will depend on your unique situation. Your doctor or a clinical pharmacist will be able to provide more personalized advice based on your test results and overall health. They can help you find a treatment plan that manages your cholesterol effectively while minimizing the risk of side effects. Remember, it's always important to communicate any concerns or side effects you're experiencing to your healthcare provider. They're there to help ensure your treatment is both safe and effective. [Responses are free of hallucinations]	Additional Comments	Question 8: My doctor is considering switching my statin medication and mentioned something about SLCO1B1 testing. Can you explain what this test is and how it might influence the decision to change my medication? AI Assistant: Hello! I'd be happy to help explain this. SLCO1B1 is a gene in your body. This gene helps your body process certain medications, including statins, which are used to lower cholesterol levels. Sometimes, people have different versions of this gene, which we call "diplotypes". These different versions can affect how well your body processes statins. Some versions might cause your body to process the drug slower than usual, which could lead to higher levels of the drug in your body and increase the risk of side effects. The SLCO1B1 test is a type of genetic test. It looks at your SLCO1B1 gene to see which versions you have. This information can help your doctor understand how your body might react to certain statins. If the test shows that you have a version of the gene that could cause your body to process the drug slower, your doctor might decide to switch you to a different statin that your body can process more easily. This could help reduce your risk of side effects. Remember, this is a general explanation. Your doctor will be able to provide more specific information based on your personal health history and needs. Always consult with your doctor for medical advice. [Responses are accurate]	Question 8: My doctor is considering switching my statin medication and mentioned something about SLCO1B1 testing. Can you explain what this test is and how it might influence the decision to change my medication? AI Assistant: Hello! I'd be happy to help explain this. SLCO1B1 is a gene in your body. This gene helps your body process certain medications, including statins, which are used to lower cholesterol levels. Sometimes, people have different versions of this gene, which we call "diplotypes". These different versions can affect how well your body processes statins. Some versions might cause your body to process the drug slower than usual, which could lead to higher levels of the drug in your body and increase the risk of side effects. The SLCO1B1 test is a type of genetic test. It looks at your SLCO1B1 gene to see which versions you have. This information can help your doctor understand how your body might react to certain statins. If the test shows that you have a version of the gene that could cause your body to process the drug slower, your doctor might decide to switch you to a different statin that your body can process more easily. This could help reduce your risk of side effects. Remember, this is a general explanation. Your doctor will be able to provide more specific information based on your personal health history and needs. Always consult with your doctor for medical advice. [Responses are relevant]	Question 8: My doctor is considering switching my statin medication and mentioned something about SLCO1B1 testing. Can you explain what this test is and how it might influence the decision to change my medication? AI Assistant: Hello! I'd be happy to help explain this. SLCO1B1 is a gene in your body. This gene helps your body process certain medications, including statins, which are used to lower cholesterol levels. Sometimes, people have different versions of this gene, which we call "diplotypes". These different versions can affect how well your body processes statins. Some versions might cause your body to process the drug slower than usual, which could lead to higher levels of the drug in your body and increase the risk of side effects. The SLCO1B1 test is a type of genetic test. It looks at your SLCO1B1 gene to see which versions you have. This information can help your doctor understand how your body might react to certain statins. If the test shows that you have a version of the gene that could cause your body to process the drug slower, your doctor might decide to switch you to a different statin that your body can process more easily. This could help reduce your risk of side effects. Remember, this is a general explanation. Your doctor will be able to provide more specific information based on your personal health history and needs. Always consult with your doctor for medical advice. [Language is clear, accessible & empathetic]	Question 8: My doctor is considering switching my statin medication and mentioned something about SLCO1B1 testing. Can you explain what this test is and how it might influence the decision to change my medication? AI Assistant: Hello! I'd be happy to help explain this. SLCO1B1 is a gene in your body. This gene helps your body process certain medications, including statins, which are used to lower cholesterol levels. Sometimes, people have different versions of this gene, which we call "diplotypes". These different versions can affect how well your body processes statins. Some versions might cause your body to process the drug slower than usual, which could lead to higher levels of the drug in your body and increase the risk of side effects. The SLCO1B1 test is a type of genetic test. It looks at your SLCO1B1 gene to see which versions you have. This information can help your doctor understand how your body might react to certain statins. If the test shows that you have a version of the gene that could cause your body to process the drug slower, your doctor might decide to switch you to a different statin that your body can process more easily. This could help reduce your risk of side effects. Remember, this is a general explanation. Your doctor will be able to provide more specific information based on your personal health history and needs. Always consult with your doctor for medical advice. [Responses are unbiased]	Question 8: My doctor is considering switching my statin medication and mentioned something about SLCO1B1 testing. Can you explain what this test is and how it might influence the decision to change my medication? AI Assistant: Hello! I'd be happy to help explain this. SLCO1B1 is a gene in your body. This gene helps your body process certain medications, including statins, which are used to lower cholesterol levels. Sometimes, people have different versions of this gene, which we call "diplotypes". These different versions can affect how well your body processes statins. Some versions might cause your body to process the drug slower than usual, which could lead to higher levels of the drug in your body and increase the risk of side effects. The SLCO1B1 test is a type of genetic test. It looks at your SLCO1B1 gene to see which versions you have. This information can help your doctor understand how your body might react to certain statins. If the test shows that you have a version of the gene that could cause your body to process the drug slower, your doctor might decide to switch you to a different statin that your body can process more easily. This could help reduce your risk of side effects. Remember, this is a general explanation. Your doctor will be able to provide more specific information based on your personal health history and needs. Always consult with your doctor for medical advice. [Responses minimize risk]	Question 8: My doctor is considering switching my statin medication and mentioned something about SLCO1B1 testing. Can you explain what this test is and how it might influence the decision to change my medication? AI Assistant: Hello! I'd be happy to help explain this. SLCO1B1 is a gene in your body. This gene helps your body process certain medications, including statins, which are used to lower cholesterol levels. Sometimes, people have different versions of this gene, which we call "diplotypes". These different versions can affect how well your body processes statins. Some versions might cause your body to process the drug slower than usual, which could lead to higher levels of the drug in your body and increase the risk of side effects. The SLCO1B1 test is a type of genetic test. It looks at your SLCO1B1 gene to see which versions you have. This information can help your doctor understand how your body might react to certain statins. If the test shows that you have a version of the gene that could cause your body to process the drug slower, your doctor might decide to switch you to a different statin that your body can process more easily. This could help reduce your risk of side effects. Remember, this is a general explanation. Your doctor will be able to provide more specific information based on your personal health history and needs. Always consult with your doctor for medical advice. [Responses are free of hallucinations]	Additional Comments	Question 9: I've been experiencing body pain from taking Lipitor. Can my genetic test results explain this? AI Assistant: I'm sorry to hear that you're experiencing discomfort. Your genetic makeup can indeed influence how your body responds to certain medications, including Lipitor (atorvastatin). There are specific genes, like SLCO1B1 and ABCG2, that can affect how your body processes statins, the class of drugs that includes atorvastatin. Variations in these genes might increase your risk of side effects, such as muscle pain. However, to provide a more accurate response, I would need to know your specific genetic test results. If you haven't had a genetic test yet, it might be something to consider discussing with your healthcare provider. They can guide you on whether it would be beneficial in your case. Remember, it's important to consult with your healthcare provider about any side effects you're experiencing. They can provide the most appropriate advice based on your overall health and medical history. [Responses are accurate]	Question 9: I've been experiencing body pain from taking Lipitor. Can my genetic test results explain this? AI Assistant: I'm sorry to hear that you're experiencing discomfort. Your genetic makeup can indeed influence how your body responds to certain medications, including Lipitor (atorvastatin). There are specific genes, like SLCO1B1 and ABCG2, that can affect how your body processes statins, the class of drugs that includes atorvastatin. Variations in these genes might increase your risk of side effects, such as muscle pain. However, to provide a more accurate response, I would need to know your specific genetic test results. If you haven't had a genetic test yet, it might be something to consider discussing with your healthcare provider. They can guide you on whether it would be beneficial in your case. Remember, it's important to consult with your healthcare provider about any side effects you're experiencing. They can provide the most appropriate advice based on your overall health and medical history. [Responses are relevant]	Question 9: I've been experiencing body pain from taking Lipitor. Can my genetic test results explain this? AI Assistant: I'm sorry to hear that you're experiencing discomfort. Your genetic makeup can indeed influence how your body responds to certain medications, including Lipitor (atorvastatin). There are specific genes, like SLCO1B1 and ABCG2, that can affect how your body processes statins, the class of drugs that includes atorvastatin. Variations in these genes might increase your risk of side effects, such as muscle pain. However, to provide a more accurate response, I would need to know your specific genetic test results. If you haven't had a genetic test yet, it might be something to consider discussing with your healthcare provider. They can guide you on whether it would be beneficial in your case. Remember, it's important to consult with your healthcare provider about any side effects you're experiencing. They can provide the most appropriate advice based on your overall health and medical history. [Language is clear, accessible & empathetic]	Question 9: I've been experiencing body pain from taking Lipitor. Can my genetic test results explain this? AI Assistant: I'm sorry to hear that you're experiencing discomfort. Your genetic makeup can indeed influence how your body responds to certain medications, including Lipitor (atorvastatin). There are specific genes, like SLCO1B1 and ABCG2, that can affect how your body processes statins, the class of drugs that includes atorvastatin. Variations in these genes might increase your risk of side effects, such as muscle pain. However, to provide a more accurate response, I would need to know your specific genetic test results. If you haven't had a genetic test yet, it might be something to consider discussing with your healthcare provider. They can guide you on whether it would be beneficial in your case. Remember, it's important to consult with your healthcare provider about any side effects you're experiencing. They can provide the most appropriate advice based on your overall health and medical history. [Responses are unbiased]	Question 9: I've been experiencing body pain from taking Lipitor. Can my genetic test results explain this? AI Assistant: I'm sorry to hear that you're experiencing discomfort. Your genetic makeup can indeed influence how your body responds to certain medications, including Lipitor (atorvastatin). There are specific genes, like SLCO1B1 and ABCG2, that can affect how your body processes statins, the class of drugs that includes atorvastatin. Variations in these genes might increase your risk of side effects, such as muscle pain. However, to provide a more accurate response, I would need to know your specific genetic test results. If you haven't had a genetic test yet, it might be something to consider discussing with your healthcare provider. They can guide you on whether it would be beneficial in your case. Remember, it's important to consult with your healthcare provider about any side effects you're experiencing. They can provide the most appropriate advice based on your overall health and medical history. [Responses minimize risk]	Question 9: I've been experiencing body pain from taking Lipitor. Can my genetic test results explain this? AI Assistant: I'm sorry to hear that you're experiencing discomfort. Your genetic makeup can indeed influence how your body responds to certain medications, including Lipitor (atorvastatin). There are specific genes, like SLCO1B1 and ABCG2, that can affect how your body processes statins, the class of drugs that includes atorvastatin. Variations in these genes might increase your risk of side effects, such as muscle pain. However, to provide a more accurate response, I would need to know your specific genetic test results. If you haven't had a genetic test yet, it might be something to consider discussing with your healthcare provider. They can guide you on whether it would be beneficial in your case. Remember, it's important to consult with your healthcare provider about any side effects you're experiencing. They can provide the most appropriate advice based on your overall health and medical history. [Responses are free of hallucinations]	Additional Comments	Question 10: I have been having severe muscle pain since I started taking Zocor. With my SLCO1B1 poor function result, will changing my medication help? AI Assistant: Hello! I'm sorry to hear about your muscle pain. Zocor is a brand name for simvastatin, a type of statin medication. Based on your SLCO1B1 poor function result, you may be at an increased risk for developing muscle pain, also known as myopathy, when taking simvastatin. Switching to a different statin medication might help reduce your muscle pain. However, the choice of an alternative statin will depend on the desired potency and your specific health needs. It's important to discuss this with your healthcare provider or a clinical pharmacist. They can provide personalized advice based on your genetic results and overall health status. Remember, you should not make any changes to your medication without consulting a healthcare professional. [Responses are accurate]	Question 10: I have been having severe muscle pain since I started taking Zocor. With my SLCO1B1 poor function result, will changing my medication help? AI Assistant: Hello! I'm sorry to hear about your muscle pain. Zocor is a brand name for simvastatin, a type of statin medication. Based on your SLCO1B1 poor function result, you may be at an increased risk for developing muscle pain, also known as myopathy, when taking simvastatin. Switching to a different statin medication might help reduce your muscle pain. However, the choice of an alternative statin will depend on the desired potency and your specific health needs. It's important to discuss this with your healthcare provider or a clinical pharmacist. They can provide personalized advice based on your genetic results and overall health status. Remember, you should not make any changes to your medication without consulting a healthcare professional. [Responses are relevant]	Question 10: I have been having severe muscle pain since I started taking Zocor. With my SLCO1B1 poor function result, will changing my medication help? AI Assistant: Hello! I'm sorry to hear about your muscle pain. Zocor is a brand name for simvastatin, a type of statin medication. Based on your SLCO1B1 poor function result, you may be at an increased risk for developing muscle pain, also known as myopathy, when taking simvastatin. Switching to a different statin medication might help reduce your muscle pain. However, the choice of an alternative statin will depend on the desired potency and your specific health needs. It's important to discuss this with your healthcare provider or a clinical pharmacist. They can provide personalized advice based on your genetic results and overall health status. Remember, you should not make any changes to your medication without consulting a healthcare professional. [Language is clear, accessible & empathetic]	Question 10: I have been having severe muscle pain since I started taking Zocor. With my SLCO1B1 poor function result, will changing my medication help? AI Assistant: Hello! I'm sorry to hear about your muscle pain. Zocor is a brand name for simvastatin, a type of statin medication. Based on your SLCO1B1 poor function result, you may be at an increased risk for developing muscle pain, also known as myopathy, when taking simvastatin. Switching to a different statin medication might help reduce your muscle pain. However, the choice of an alternative statin will depend on the desired potency and your specific health needs. It's important to discuss this with your healthcare provider or a clinical pharmacist. They can provide personalized advice based on your genetic results and overall health status. Remember, you should not make any changes to your medication without consulting a healthcare professional. [Responses are unbiased]	Question 10: I have been having severe muscle pain since I started taking Zocor. With my SLCO1B1 poor function result, will changing my medication help? AI Assistant: Hello! I'm sorry to hear about your muscle pain. Zocor is a brand name for simvastatin, a type of statin medication. Based on your SLCO1B1 poor function result, you may be at an increased risk for developing muscle pain, also known as myopathy, when taking simvastatin. Switching to a different statin medication might help reduce your muscle pain. However, the choice of an alternative statin will depend on the desired potency and your specific health needs. It's important to discuss this with your healthcare provider or a clinical pharmacist. They can provide personalized advice based on your genetic results and overall health status. Remember, you should not make any changes to your medication without consulting a healthcare professional. [Responses minimize risk]	Question 10: I have been having severe muscle pain since I started taking Zocor. With my SLCO1B1 poor function result, will changing my medication help? AI Assistant: Hello! I'm sorry to hear about your muscle pain. Zocor is a brand name for simvastatin, a type of statin medication. Based on your SLCO1B1 poor function result, you may be at an increased risk for developing muscle pain, also known as myopathy, when taking simvastatin. Switching to a different statin medication might help reduce your muscle pain. However, the choice of an alternative statin will depend on the desired potency and your specific health needs. It's important to discuss this with your healthcare provider or a clinical pharmacist. They can provide personalized advice based on your genetic results and overall health status. Remember, you should not make any changes to your medication without consulting a healthcare professional. [Responses are free of hallucinations]	Additional Comments	Question 11: I am taking Pravachol but it wasn’t working, and my genetic test shows SLCO1B1 decreased function. What if the new medication does not work? AI Assistant: Hello! I understand your concern. If you have a decreased function of the SLCO1B1 gene, it means your body might not process certain statins, like Pravachol (pravastatin), as effectively. This could potentially increase your risk of muscle-related side effects, known as myopathy. If your current medication isn't working as expected, your doctor might consider prescribing an alternative statin or adjusting your dose. However, it's important to remember that everyone's body responds differently to medications, and what works best will depend on your specific situation. If a new medication doesn't work as hoped, don't worry. There are many different statins available, and your doctor will work with you to find the one that suits you best. It might take some trial and error, but the goal is to find a medication that effectively manages your cholesterol levels without causing uncomfortable side effects. Remember, it's always important to discuss any concerns or questions you have with your healthcare provider. They can provide the most accurate advice based on your personal medical history and needs. [Responses are accurate]	Question 11: I am taking Pravachol but it wasn’t working, and my genetic test shows SLCO1B1 decreased function. What if the new medication does not work? AI Assistant: Hello! I understand your concern. If you have a decreased function of the SLCO1B1 gene, it means your body might not process certain statins, like Pravachol (pravastatin), as effectively. This could potentially increase your risk of muscle-related side effects, known as myopathy. If your current medication isn't working as expected, your doctor might consider prescribing an alternative statin or adjusting your dose. However, it's important to remember that everyone's body responds differently to medications, and what works best will depend on your specific situation. If a new medication doesn't work as hoped, don't worry. There are many different statins available, and your doctor will work with you to find the one that suits you best. It might take some trial and error, but the goal is to find a medication that effectively manages your cholesterol levels without causing uncomfortable side effects. Remember, it's always important to discuss any concerns or questions you have with your healthcare provider. They can provide the most accurate advice based on your personal medical history and needs. [Responses are relevant]	Question 11: I am taking Pravachol but it wasn’t working, and my genetic test shows SLCO1B1 decreased function. What if the new medication does not work? AI Assistant: Hello! I understand your concern. If you have a decreased function of the SLCO1B1 gene, it means your body might not process certain statins, like Pravachol (pravastatin), as effectively. This could potentially increase your risk of muscle-related side effects, known as myopathy. If your current medication isn't working as expected, your doctor might consider prescribing an alternative statin or adjusting your dose. However, it's important to remember that everyone's body responds differently to medications, and what works best will depend on your specific situation. If a new medication doesn't work as hoped, don't worry. There are many different statins available, and your doctor will work with you to find the one that suits you best. It might take some trial and error, but the goal is to find a medication that effectively manages your cholesterol levels without causing uncomfortable side effects. Remember, it's always important to discuss any concerns or questions you have with your healthcare provider. They can provide the most accurate advice based on your personal medical history and needs. [Language is clear, accessible & empathetic]	Question 11: I am taking Pravachol but it wasn’t working, and my genetic test shows SLCO1B1 decreased function. What if the new medication does not work? AI Assistant: Hello! I understand your concern. If you have a decreased function of the SLCO1B1 gene, it means your body might not process certain statins, like Pravachol (pravastatin), as effectively. This could potentially increase your risk of muscle-related side effects, known as myopathy. If your current medication isn't working as expected, your doctor might consider prescribing an alternative statin or adjusting your dose. However, it's important to remember that everyone's body responds differently to medications, and what works best will depend on your specific situation. If a new medication doesn't work as hoped, don't worry. There are many different statins available, and your doctor will work with you to find the one that suits you best. It might take some trial and error, but the goal is to find a medication that effectively manages your cholesterol levels without causing uncomfortable side effects. Remember, it's always important to discuss any concerns or questions you have with your healthcare provider. They can provide the most accurate advice based on your personal medical history and needs. [Responses are unbiased]	Question 11: I am taking Pravachol but it wasn’t working, and my genetic test shows SLCO1B1 decreased function. What if the new medication does not work? AI Assistant: Hello! I understand your concern. If you have a decreased function of the SLCO1B1 gene, it means your body might not process certain statins, like Pravachol (pravastatin), as effectively. This could potentially increase your risk of muscle-related side effects, known as myopathy. If your current medication isn't working as expected, your doctor might consider prescribing an alternative statin or adjusting your dose. However, it's important to remember that everyone's body responds differently to medications, and what works best will depend on your specific situation. If a new medication doesn't work as hoped, don't worry. There are many different statins available, and your doctor will work with you to find the one that suits you best. It might take some trial and error, but the goal is to find a medication that effectively manages your cholesterol levels without causing uncomfortable side effects. Remember, it's always important to discuss any concerns or questions you have with your healthcare provider. They can provide the most accurate advice based on your personal medical history and needs. [Responses minimize risk]	Question 11: I am taking Pravachol but it wasn’t working, and my genetic test shows SLCO1B1 decreased function. What if the new medication does not work? AI Assistant: Hello! I understand your concern. If you have a decreased function of the SLCO1B1 gene, it means your body might not process certain statins, like Pravachol (pravastatin), as effectively. This could potentially increase your risk of muscle-related side effects, known as myopathy. If your current medication isn't working as expected, your doctor might consider prescribing an alternative statin or adjusting your dose. However, it's important to remember that everyone's body responds differently to medications, and what works best will depend on your specific situation. If a new medication doesn't work as hoped, don't worry. There are many different statins available, and your doctor will work with you to find the one that suits you best. It might take some trial and error, but the goal is to find a medication that effectively manages your cholesterol levels without causing uncomfortable side effects. Remember, it's always important to discuss any concerns or questions you have with your healthcare provider. They can provide the most accurate advice based on your personal medical history and needs. [Responses are free of hallucinations]	Additional Comments
	Agree	Agree	Agree	Agree	Neutral	Strongly Agree	The concern for SCL01B1 with "poor" function is that not as much drug gets taken up by the liver, which increases the levels of the statin in the blood stream that may increase the risk of muscle problems. The current answer if focused on statin efficacy which is not the reason for the genetic testing. Thus the answer does not do very well in minimizing risk.	Strongly Agree	Strongly Agree	Strongly Agree	Strongly Agree	Strongly Agree	Strongly Agree		Agree	Agree	Strongly Agree	Strongly Agree	Strongly Agree	Strongly Agree	A minor edit would improve this answer, "Variations in these genes can also affect how well a specific statin may work for you and whether you may have an increased risk for side effects.	Strongly Agree	Strongly Agree	Strongly Agree	Strongly Agree	Strongly Agree	Strongly Agree		Strongly Agree	Strongly Agree	Strongly Agree	Strongly Agree	Strongly Agree	Strongly Agree		Strongly Agree	Strongly Agree	Strongly Agree	Strongly Agree	Strongly Agree	Strongly Agree		Strongly Agree	Strongly Agree	Strongly Agree	Strongly Agree	Strongly Agree	Strongly Agree		Neutral	Neutral	Neutral	Strongly Agree	Neutral	Strongly Agree	This is a difficult question and essentially 2 answers are given here, first is that if you have been taking the statin for a while and tolerating it, then the test may be used to adjust your statin dose or type. The second answer says if you have been taking the statin for over 4 weeks with no symptoms, dont worry about it. This will lead to confusion by the patient.	Strongly Agree	Strongly Agree	Strongly Agree	Strongly Agree	Strongly Agree	Strongly Agree		Agree	Neutral	Agree	Neutral	Agree	Agree	The risk with pravastatin is very low unless 80 mg dose is given and this dose is almost never used in clinical practice, i.e. this test will not provide useful information for most patients treated with pravastaing.	Agree	Agree	Strongly Agree	Strongly Agree	Strongly Agree	Strongly Agree	This test will not be used to decide if a "higher dose " of fluvastatin should be prescribed, it would be used to see if the highest dose of 80 mg should not be prescribed.	Strongly Agree	Neutral	Strongly Agree	Strongly Agree	Strongly Agree	Strongly Agree	Question was specifically about Lipitor and answer was not specific to this question.	Neutral	Disagree	Strongly Agree	Strongly Agree	Agree	Strongly Agree	The question was specifically about Lipitor and the answer does not provide the relevant information on lipitor, there are no clear guidelines on how to use ABCG2 variants on lipitor dosing		Strongly Agree	Strongly Agree	Strongly Agree	Strongly Agree	Strongly Agree	Strongly Agree		Agree	Agree	Strongly Agree	Strongly Agree	Strongly Agree	Strongly Agree		Strongly Agree	Strongly Agree	Strongly Agree	Strongly Agree	Strongly Agree	Strongly Agree		Agree	Agree	Strongly Agree	Strongly Agree	Strongly Agree	Strongly Agree	The change in medication would likely be done because the doctor thinks this may be safer with fewer side effects, not necessarily more effective	Strongly Agree	Strongly Agree	Strongly Agree	Strongly Agree	Strongly Agree	Strongly Agree		Neutral	Neutral	Strongly Agree	Strongly Agree	Strongly Agree	Strongly Agree		Strongly Agree	Strongly Agree	Strongly Agree	Strongly Agree	Strongly Agree	Strongly Agree		Strongly Agree	Strongly Agree	Strongly Agree	Strongly Agree	Strongly Agree	Strongly Agree		Strongly Agree	Strongly Agree	Strongly Agree	Strongly Agree	Strongly Agree	Strongly Agree			Strongly Agree	Strongly Agree	Strongly Agree	Strongly Agree	Strongly Agree	Strongly Agree		Strongly Agree	Strongly Agree	Strongly Agree	Strongly Agree	Strongly Agree	Strongly Agree		Strongly Agree	Strongly Agree	Strongly Agree	Strongly Agree	Strongly Agree	Strongly Agree	Response to question is fine, however as a note, the decisions to stop that statin should be based upon side effects, not PGX	Strongly Agree	Strongly Agree	Strongly Agree	Strongly Agree	Strongly Agree	Strongly Agree		Strongly Agree	Strongly Agree	Strongly Agree	Strongly Agree	Strongly Agree	Strongly Agree		Neutral	Neutral	Strongly Agree	Strongly Agree	Strongly Agree	Strongly Agree	There is not much data to support changing statins to increase efficacy of LDL-C lowering based upon genetic variants, so factual basis of this answer is not very strong.	Strongly Agree	Strongly Agree	Strongly Agree	Strongly Agree	Strongly Agree	Strongly Agree		Strongly Agree	Strongly Agree	Strongly Agree	Strongly Agree	Strongly Agree	Strongly Agree		Agree	Strongly Agree	Strongly Agree	Strongly Agree	Strongly Agree	Strongly Agree		Strongly Agree	Strongly Agree	Strongly Agree	Strongly Agree	Strongly Agree	Strongly Agree		Agree	Agree	Strongly Agree	Strongly Agree	Strongly Agree	Strongly Agree
	Neutral	Agree	Agree	Agree	Agree	Agree	SLCO1B1 does not relate to absorption and ability to effectively lower cholesterol, but rather myopathy risk. I agree with first sentence in this section, but next two sentences are not quite accurate.	Agree	Agree	Agree	Agree	Agree	Agree		Strongly Agree	Strongly Agree	Agree	Strongly Agree	Agree	Agree		Agree	Agree	Agree	Agree	Agree	Agree	The word "processes" is used quite frequently. I wonder if there might be a simpler and more clear word that could be used as an alternative (i.e., "breaks down" or "handles" depending on context?).	Strongly Agree	Strongly Agree	Strongly Agree	Strongly Agree	Strongly Agree	Strongly Agree	The explanations for each gene provided in this question were the best (so far) in terms of accuracy and clear language.	Agree	Agree	Neutral	Agree	Agree	Agree	Some language is likely too technical for a patient (i.e., liver toxicity, variations, enhance). Would include brand name for medication also (Lescol).	Agree	Agree	Agree	Agree	Agree	Agree	It is interesting that this is the first mention of "clinical pharmacist" in the response relative to the previous questions. I'd like to see it included in all responses with regard to who to contact. The clinical prefix may also be a bit confusing to patients versus "pharmacist."	Strongly Agree	Strongly Agree	Agree	Strongly Agree	Agree	Agree		Agree	Agree	Agree	Agree	Agree	Agree		Neutral	Agree	Neutral	Agree	Agree	Agree	This gene could affect dose, but not likely the decision to use a different statin medication. Pravastatin is among the least potent and safer agents relative to other statins. Some of the language was a bit technical for patients ("drug exposure," "genotypes").	Strongly Agree	Strongly Agree	Agree	Agree	Agree	Agree		Neutral	Disagree	Agree	Agree	Agree	Agree	Responses about ABCG2 and CYP2C9 are not clinically relevant to Lipitor.	Neutral	Disagree	Agree	Agree	Agree	Agree	As stated in previous question, this gene is not clinically actionable for Lipitor.		Strongly Agree	Strongly Agree	Strongly Agree	Strongly Agree	Strongly Agree	Strongly Agree		Disagree	Neutral	Neutral	Agree	Neutral	Agree	The question was not effectively answered. The genotype can be translated to a predicted phenotype reponse (e.g., decreased function). Also, the *17 allele nomenclature no longer exists and has been replaced with the *15 allele.	Agree	Agree	Strongly Agree	Agree	Agree	Agree		Neutral	Neutral	Agree	Agree	Agree	Agree	Implication of SLCO1B1 on adverse effects is missing. A new medication would not be more effective, but rather would be safer.	Agree	Agree	Agree	Agree	Agree	Agree		Neutral	Disagree	Neutral	Agree	Agree	Agree	ABCG2 response included and no mention of CYP2C9.	Agree	Neutral	Agree	Neutral	Agree	Neutral	Simvastatin and fluvastatin responses are included, even though they were not part of the question.	Neutral	Neutral	Neutral	Agree	Agree	Agree	"According to the information I have" may be less convincing to a patient and make them feel more unsure of the response.	Agree	Agree	Agree	Agree	Agree	Agree			Agree	Agree	Agree	Agree	Agree	Agree		Neutral	Agree	Agree	Agree	Agree	Agree		Agree	Agree	Agree	Agree	Agree	Agree		Disagree	Disagree	Agree	Agree	Neutral	Neutral	First sentence and paragraph are misleading. Response should address that there could be several unrelated reasons for this complaint.	Agree	Agree	Agree	Agree	Agree	Agree		Agree	Agree	Strongly Agree	Agree	Agree	Agree		Agree	Agree	Strongly Agree	Agree	Agree	Agree		Agree	Agree	Neutral	Agree	Agree	Agree		Agree	Agree	Strongly Agree	Agree	Agree	Agree		Agree	Agree	Neutral	Agree	Agree	Agree		Neutral	Neutral	Agree	Neutral	Neutral	Agree	Response appears to relate "not working" to presumption of side effects. However, the nature of the question could be "not working" due to lack of effectiveness.
	Neutral	Agree	Strongly Agree	Strongly Agree	Strongly Agree	Strongly Agree	SLCO1B1 doesn't technically influence your absorption of statins, just uptake into liver	Strongly Agree	Strongly Agree	Strongly Agree	Strongly Agree	Strongly Agree	Strongly Agree		Strongly Agree	Strongly Agree	Strongly Agree	Strongly Agree	Strongly Agree	Agree	Not sure where they got the information on saliva or blood testing but it is correct	Agree	Strongly Agree	Strongly Agree	Strongly Agree	Strongly Agree	Strongly Agree		Strongly Agree	Strongly Agree	Strongly Agree	Strongly Agree	Strongly Agree	Strongly Agree		Agree	Strongly Agree	Strongly Agree	Strongly Agree	Strongly Agree	Neutral	Not much data on efficacy re: cyp2c9 and guideline doesn't mention it	Strongly Disagree	Strongly Agree	Strongly Agree	Strongly Agree	Strongly Agree	Disagree	SLCO1B1 doesn't make your body process the drug more slowly as its mechanism for increasing risk	Agree	Agree	Strongly Agree	Strongly Agree	Strongly Agree	Strongly Agree		Disagree	Agree	Strongly Agree	Strongly Agree	Strongly Agree	Disagree	There's no evidence on breaking down the drug too quickly.	Disagree	Agree	Strongly Agree	Strongly Agree	Strongly Agree	Strongly Agree	SLCO1B1 doesn't metabolize statins	Strongly Disagree	Agree	Agree	Agree	Strongly Agree	Strongly Disagree	There are no CYP2C9 ultrarapid metabolizers	Agree	Disagree	Strongly Agree	Strongly Agree	Strongly Agree	Strongly Agree	No need to include CYP2C9 when discussing atorvastatin	Strongly Disagree	Strongly Disagree	Agree	Agree	Strongly Agree	Disagree	ABCG2 is not relevant for atorvastatin		Agree	Strongly Agree	Strongly Agree	Strongly Agree	Strongly Agree	Strongly Agree		Agree	Disagree	Strongly Agree	Strongly Agree	Strongly Agree	Strongly Agree	I'm not sure why it can't translate the diplotype	Agree	Neutral	Strongly Agree	Strongly Agree	Strongly Agree	Strongly Agree		Agree	Strongly Agree	Strongly Agree	Strongly Agree	Strongly Agree	Strongly Agree		Agree	Strongly Agree	Strongly Agree	Strongly Agree	Strongly Agree	Strongly Agree		Agree	Disagree	Strongly Agree	Strongly Agree	Strongly Agree	Strongly Agree	It would be more relevant if the AI mentioned ABCG2 is not relevant for Lescol	Agree	Strongly Agree	Strongly Agree	Strongly Agree	Strongly Agree	Strongly Agree		Disagree	Agree	Strongly Agree	Strongly Agree	Strongly Agree	Disagree	CYP2C9 is not involved in the pharmacodynamics, but pharmacokinetics of simvastatin.	Disagree	Neutral	Strongly Agree	Strongly Agree	Strongly Agree	Disagree	Fluvastatin seems to be more affected by SLCO1B1 than rosuvastatin.		Strongly Agree	Neutral	Strongly Agree	Strongly Agree	Strongly Agree	Strongly Agree	would be more relevant if they mentioned specifically rosuvastatin	Strongly Agree	Strongly Agree	Strongly Agree	Strongly Agree	Strongly Agree	Neutral		Strongly Disagree	Disagree	Strongly Agree	Neutral	Strongly Agree	Disagree	no increased function cyp2c9 known; did not mention SLCO1B1	Strongly Agree	Strongly Agree	Strongly Agree	Strongly Agree	Strongly Agree	Strongly Agree		Agree	Strongly Agree	Strongly Agree	Strongly Agree	Strongly Agree	Strongly Agree		Disagree	Disagree	Agree	Strongly Agree	Strongly Agree	Neutral	Not much evidence about efficacy of statins and SLCO1B1, although you can extrapolate that it probably would.	Agree	Strongly Agree	Strongly Agree	Strongly Agree	Strongly Agree	Strongly Agree	This is a duplicative question.	Agree	Neutral	Neutral	Strongly Agree	Strongly Agree	Strongly Agree	Using "diplotypes" for patients is kind of not entirely accurate and not easy to understand.	Disagree	Strongly Agree	Strongly Agree	Strongly Agree	Strongly Agree	Disagree	ABCG2 is not related to atorvastatin	Strongly Agree	Agree	Agree	Strongly Agree	Strongly Agree	Strongly Agree	potency isn't great for patients	Agree	Strongly Agree	Strongly Agree	Strongly Agree	Strongly Agree	Strongly Agree
	Disagree	Agree	Neutral	Agree	Agree	Agree	Good lay description of PGx but the AI Assistant incorrectly brings in efficacy, not toxicity for SLCO1B1. It also may go too deep into the liver explanation for lay terminology I think. Mentions genetic counselors, but omits pharmacist which have traditionally had significant roles in providing PGx-based care.	Agree	Strongly Agree	Strongly Agree	Neutral	Strongly Agree	Agree		Strongly Agree	Agree	Neutral	Agree	Strongly Agree	Agree	Doesn't directly answer the question, just provides general information about PGx.	Strongly Agree	Agree	Neutral	Agree	Neutral	Agree	Doesn't include risk mitigation such as referral to a healthcare professional.	Neutral	Agree	Strongly Agree	Agree	Agree	Agree	Small observation - It doesn't provide consequences (clinical outcome) for ABCG2 variation in terms if adverse events like it does for the other genes.	Agree	Agree	Strongly Agree	Strongly Agree	Strongly Agree	Agree		Strongly Agree	Strongly Agree	Strongly Agree	Strongly Agree	Strongly Agree	Strongly Agree		Agree	Agree	Strongly Agree	Strongly Agree	Agree	Agree	This statement "...especially if the decision to use statin therapy was made together with your healthcare provider..." is odd. These decisions are always made with a provider as its a prescription medication.	Neutral	Strongly Agree	Strongly Agree	Strongly Agree	Strongly Agree	Agree	Second paragraphs discussion about breaking down medication relates to CYP2C9, but not SLCO1B1 which is a transporter. Language like "processing" the medication in the first sentence of that paragraph is more accurate/inclusive	Disagree	Agree	Agree	Agree	Agree	Agree	Second paragraph sentence "This is because the SLCO1B1 gene affects how your body processes or "metabolizes" the drug" is in accurate. SLCO1B1 is a transporter, not a drug metabolism enzyme.	Disagree	Neutral	Agree	Agree	Agree	Agree	There are no CYP2C9 increased metabolism phenotypes, so the statement "On the other hand, some people have versions of the CYP2C9 gene that make the enzyme work faster than usual. These individuals are often referred to as "rapid" or "ultra-rapid metabolizers. If you're a rapid or ultra-rapid metabolizer, your body might break down fluvastatin more quickly, which could decrease the amount of the drug in your body. This could potentially make the drug less effective." is therefore inaccurate.	Disagree	Neutral	Agree	Agree	Agree	Agree	CYP2C9 and ABGC2 context could have been more clearly referenced to be about other statins as the question was asked about atorvastatin.	Agree	Agree	Agree	Agree	Agree	Agree			Agree	Neutral	Agree	Agree	Disagree	Agree	Does not provide needed risk mitigation about not stopping or changing how you take meds without your healthcare professional	Disagree	Disagree	Neutral	Neutral	Neutral	Neutral	AI Chatbot does not provide meaning of the alleles or predicted phenotype from diplotype. The latter may be an intended safeguard, but the information is available in CPIC guidelines and could be accurately provided while still giving needed risk mitigation about not changing medications without discussing with your doctor and pharmacist.	Agree	Agree	Agree	Agree	Neutral	Agree	Does not provide needed risk mitigation about not stopping or changing how you take meds without your healthcare professional.	Disagree	Neutral	Agree	Agree	Agree	Agree	The provided statement "If they're suggesting a different medication, it's likely because they believe this new medication will be more effective given your specific gene activity." is inaccurate. The rationale is not efficacy, its decreased likelihood of adverse events. The response also lacks needed risk mitigation about not stopping or changing how you take meds without your healthcare professional.	Agree	Agree	Strongly Agree	Agree	Agree	Agree		Disagree	Disagree	Agree	Neutral	Neutral	Agree		Agree	Neutral	Neutral	Disagree	Agree	Agree	Its is unclear why the AI assistant is focusing on "lovastatin or simvastatin" versus any other stating. These medications may not be relevant to the questioner and may appear biased by being about certain statin(s).	Disagree	Neutral	Agree	Agree	Agree	Neutral	Statement "However, according to the information I have, the pharmacodynamics (how the drug works in the body) of simvastatin, or Zocor, are not affected by variations in the CYP2C9 gene." should say pharmacokinetics of simvastatin as CYP2C9 is a pharmacokinetic gene.	Neutral	Agree	Agree	Neutral	Agree	Agree	The source of the statement "For instance, some research suggests that SLCO1B1 variations may have a greater impact on the response to rosuvastatin (Crestor) compared to fluvastatin (Lescol XL)" in unclear. It seems to be overstating data.		Agree	Strongly Agree	Strongly Agree	Strongly Agree	Agree	Agree		Neutral	Neutral	Agree	Agree	Agree	Agree		Disagree	Disagree	Agree	Disagree	Agree	Agree	Response doesn't mention SLCO1B1. There also there are no increased metabolism CYP2C9 phenotypes and response mentions "faster than usual" which is inaccurate. AI Assistant appears to biased towards providing a response focused on CYP2C9 versus other others associated with Fluvastatin PGx (e.g. SLCO1B1)	Strongly Agree	Agree	Agree	Agree	Agree	Agree		Agree	Agree	Agree	Agree	Agree	Agree		Disagree	Agree	Neutral	Neutral	Agree	Agree	This response "The new medication might be processed differently by your body, and could potentially work better for you." may be problematic unless it is specifically referring to adverse drug events. "Work better for you" may be understood to refer to efficacy. The questioner appears to be asking specifically about efficacy.	Neutral	Strongly Agree	Strongly Agree	Agree	Disagree	Agree	Doesn't emphasize to not stop/change medication without speaking to healthcare professional strongly.	Agree	Agree	Agree	Agree	Agree	Agree		Disagree	Agree	Agree	Agree	Neutral	Agree	Unclear why ABCG2 is mentioned for atorvastatin. Also, only provides limited risk mitigation steps. Should emphasize importance of immediately discussing results given potential severity of ADE more strongly in this situation.	Strongly Agree	Agree	Strongly Agree	Strongly Agree	Agree	Strongly Agree	Could emphasize importance of immediately discussing results given potential severity of ADE more strongly in this situation	Agree	Neutral	Strongly Agree	Neutral	Agree	Agree
