## Supplementary material for "Empowering Personalized Pharmacogenomics with Generative AI Solutions": Completed Expert Panel Surveys: Pharmacogenetics (PGx) AI Assistant - Provider Evaluation.csv

Section1	Question 1: How useful is SLCO1B1 testing? Is there evidence, with publications, that shows statin dosing alterations or changing therapy after genetic testing have led to reduced risk of statin induced myopathy? AI Assistant: SLCO1B1 testing can be useful in predicting the risk of statin-induced myopathy. The SLCO1B1 gene encodes a protein that is involved in the uptake of statins into the liver, the primary site of statin metabolism. Variations in this gene can affect the body's ability to process statins and thus influence the risk of side effects such as myopathy. Several studies have shown an association between SLCO1B1 variants and the risk of statin-induced side effects. For instance, a study by Voora et al. found that the SLCO1B1*5 genetic variant is associated with statin-induced side effects {"Sources": "J Am Coll Cardiol 54, 1609-16 (2009)"}. Another study by Khine et al. found a similar association in patients with familial hypercholesterolemia {"Sources": "Am Heart J 179, 1-9 (2016)"}. Furthermore, a proof-of-concept study by Carr et al. found that the SLCO1B1 genetic variant was associated with statin-induced myopathy, supporting the potential utility of pharmacogenetic testing in this context {"Sources": "Clin Pharmacol Ther 94, 695-701 (2013)"}. However, it's important to note that while these studies suggest a potential role for SLCO1B1 testing in managing statin therapy, more research is needed to fully understand the clinical utility of such testing. It's also important to consider other factors that can influence statin response, such as drug interactions, patient characteristics, and treatment goals. Therefore, any decisions about statin therapy should be made in consultation with a healthcare provider. [Responses are accurate]	Question 1: How useful is SLCO1B1 testing? Is there evidence, with publications, that shows statin dosing alterations or changing therapy after genetic testing have led to reduced risk of statin induced myopathy? AI Assistant: SLCO1B1 testing can be useful in predicting the risk of statin-induced myopathy. The SLCO1B1 gene encodes a protein that is involved in the uptake of statins into the liver, the primary site of statin metabolism. Variations in this gene can affect the body's ability to process statins and thus influence the risk of side effects such as myopathy. Several studies have shown an association between SLCO1B1 variants and the risk of statin-induced side effects. For instance, a study by Voora et al. found that the SLCO1B1*5 genetic variant is associated with statin-induced side effects {"Sources": "J Am Coll Cardiol 54, 1609-16 (2009)"}. Another study by Khine et al. found a similar association in patients with familial hypercholesterolemia {"Sources": "Am Heart J 179, 1-9 (2016)"}. Furthermore, a proof-of-concept study by Carr et al. found that the SLCO1B1 genetic variant was associated with statin-induced myopathy, supporting the potential utility of pharmacogenetic testing in this context {"Sources": "Clin Pharmacol Ther 94, 695-701 (2013)"}. However, it's important to note that while these studies suggest a potential role for SLCO1B1 testing in managing statin therapy, more research is needed to fully understand the clinical utility of such testing. It's also important to consider other factors that can influence statin response, such as drug interactions, patient characteristics, and treatment goals. Therefore, any decisions about statin therapy should be made in consultation with a healthcare provider. [Responses are relevant]	Question 1: How useful is SLCO1B1 testing? Is there evidence, with publications, that shows statin dosing alterations or changing therapy after genetic testing have led to reduced risk of statin induced myopathy? AI Assistant: SLCO1B1 testing can be useful in predicting the risk of statin-induced myopathy. The SLCO1B1 gene encodes a protein that is involved in the uptake of statins into the liver, the primary site of statin metabolism. Variations in this gene can affect the body's ability to process statins and thus influence the risk of side effects such as myopathy. Several studies have shown an association between SLCO1B1 variants and the risk of statin-induced side effects. For instance, a study by Voora et al. found that the SLCO1B1*5 genetic variant is associated with statin-induced side effects {"Sources": "J Am Coll Cardiol 54, 1609-16 (2009)"}. Another study by Khine et al. found a similar association in patients with familial hypercholesterolemia {"Sources": "Am Heart J 179, 1-9 (2016)"}. Furthermore, a proof-of-concept study by Carr et al. found that the SLCO1B1 genetic variant was associated with statin-induced myopathy, supporting the potential utility of pharmacogenetic testing in this context {"Sources": "Clin Pharmacol Ther 94, 695-701 (2013)"}. However, it's important to note that while these studies suggest a potential role for SLCO1B1 testing in managing statin therapy, more research is needed to fully understand the clinical utility of such testing. It's also important to consider other factors that can influence statin response, such as drug interactions, patient characteristics, and treatment goals. Therefore, any decisions about statin therapy should be made in consultation with a healthcare provider. [Language is clear & accessible]	Question 1: How useful is SLCO1B1 testing? Is there evidence, with publications, that shows statin dosing alterations or changing therapy after genetic testing have led to reduced risk of statin induced myopathy? AI Assistant: SLCO1B1 testing can be useful in predicting the risk of statin-induced myopathy. The SLCO1B1 gene encodes a protein that is involved in the uptake of statins into the liver, the primary site of statin metabolism. Variations in this gene can affect the body's ability to process statins and thus influence the risk of side effects such as myopathy. Several studies have shown an association between SLCO1B1 variants and the risk of statin-induced side effects. For instance, a study by Voora et al. found that the SLCO1B1*5 genetic variant is associated with statin-induced side effects {"Sources": "J Am Coll Cardiol 54, 1609-16 (2009)"}. Another study by Khine et al. found a similar association in patients with familial hypercholesterolemia {"Sources": "Am Heart J 179, 1-9 (2016)"}. Furthermore, a proof-of-concept study by Carr et al. found that the SLCO1B1 genetic variant was associated with statin-induced myopathy, supporting the potential utility of pharmacogenetic testing in this context {"Sources": "Clin Pharmacol Ther 94, 695-701 (2013)"}. However, it's important to note that while these studies suggest a potential role for SLCO1B1 testing in managing statin therapy, more research is needed to fully understand the clinical utility of such testing. It's also important to consider other factors that can influence statin response, such as drug interactions, patient characteristics, and treatment goals. Therefore, any decisions about statin therapy should be made in consultation with a healthcare provider. [Responses minimize risk]	Question 1: How useful is SLCO1B1 testing? Is there evidence, with publications, that shows statin dosing alterations or changing therapy after genetic testing have led to reduced risk of statin induced myopathy? AI Assistant: SLCO1B1 testing can be useful in predicting the risk of statin-induced myopathy. The SLCO1B1 gene encodes a protein that is involved in the uptake of statins into the liver, the primary site of statin metabolism. Variations in this gene can affect the body's ability to process statins and thus influence the risk of side effects such as myopathy. Several studies have shown an association between SLCO1B1 variants and the risk of statin-induced side effects. For instance, a study by Voora et al. found that the SLCO1B1*5 genetic variant is associated with statin-induced side effects {"Sources": "J Am Coll Cardiol 54, 1609-16 (2009)"}. Another study by Khine et al. found a similar association in patients with familial hypercholesterolemia {"Sources": "Am Heart J 179, 1-9 (2016)"}. Furthermore, a proof-of-concept study by Carr et al. found that the SLCO1B1 genetic variant was associated with statin-induced myopathy, supporting the potential utility of pharmacogenetic testing in this context {"Sources": "Clin Pharmacol Ther 94, 695-701 (2013)"}. However, it's important to note that while these studies suggest a potential role for SLCO1B1 testing in managing statin therapy, more research is needed to fully understand the clinical utility of such testing. It's also important to consider other factors that can influence statin response, such as drug interactions, patient characteristics, and treatment goals. Therefore, any decisions about statin therapy should be made in consultation with a healthcare provider. [Responses are well cited & referenced]	Question 1: How useful is SLCO1B1 testing? Is there evidence, with publications, that shows statin dosing alterations or changing therapy after genetic testing have led to reduced risk of statin induced myopathy? AI Assistant: SLCO1B1 testing can be useful in predicting the risk of statin-induced myopathy. The SLCO1B1 gene encodes a protein that is involved in the uptake of statins into the liver, the primary site of statin metabolism. Variations in this gene can affect the body's ability to process statins and thus influence the risk of side effects such as myopathy. Several studies have shown an association between SLCO1B1 variants and the risk of statin-induced side effects. For instance, a study by Voora et al. found that the SLCO1B1*5 genetic variant is associated with statin-induced side effects {"Sources": "J Am Coll Cardiol 54, 1609-16 (2009)"}. Another study by Khine et al. found a similar association in patients with familial hypercholesterolemia {"Sources": "Am Heart J 179, 1-9 (2016)"}. Furthermore, a proof-of-concept study by Carr et al. found that the SLCO1B1 genetic variant was associated with statin-induced myopathy, supporting the potential utility of pharmacogenetic testing in this context {"Sources": "Clin Pharmacol Ther 94, 695-701 (2013)"}. However, it's important to note that while these studies suggest a potential role for SLCO1B1 testing in managing statin therapy, more research is needed to fully understand the clinical utility of such testing. It's also important to consider other factors that can influence statin response, such as drug interactions, patient characteristics, and treatment goals. Therefore, any decisions about statin therapy should be made in consultation with a healthcare provider. [Responses are free of hallucinations]	Additional Comments	Question 2: Are there PGx guidelines for statins? AI Assistant: Yes, there are pharmacogenetic (PGx) guidelines for statins. The Clinical Pharmacogenetics Implementation Consortium (CPIC) has issued guidelines for SLCO1B1, ABCG2, and CYP2C9 genotypes and statin-associated musculoskeletal symptoms. These guidelines provide therapeutic recommendations based on the patient's genotype to help clinicians make informed decisions about statin therapy. For instance, the guidelines suggest that statin therapy should neither be discontinued nor avoided based on SLCO1B1, ABCG2, or CYP2C9 genotype results for patients with an indication for statin therapy, especially if the statin therapy is based on shared decision making between patient and provider. The guidelines also provide specific recommendations for different statins based on the patient's genotype. For example, for patients with certain SLCO1B1 and ABCG2 phenotypes, the guidelines provide specific recommendations for rosuvastatin therapy. Similarly, for patients with certain SLCO1B1 and CYP2C9 phenotypes, the guidelines provide specific recommendations for fluvastatin therapy. However, it's important to note that these guidelines are intended to assist clinicians in decision making and are not a substitute for professional medical advice. The ultimate responsibility for patient care resides with the healthcare provider. {"Sources": "Cooper-DeHoff RM, Niemi M, Ramsey LB, Luzum JA, Tarkiainen EK, Straka RJ, Gong L, Tuteja S, Wilke RA, Wadelius M, Larson EA, Roden DM, Klein TE, Yee SW, Krauss RM, Turner RM, Palaniappan L, Gaedigk A, Giacomini KM, Caudle KE, Voora D. The Clinical Pharmacogenetics Implementation Consortium Guideline for SLCO1B1, ABCG2, and CYP2C9 genotypes and Statin-Associated Musculoskeletal Symptoms. Clin Pharmacol Ther. 2022 May;111(5):1007-1021. doi: 10.1002/cpt.2557. Epub 2022 Mar 11. PMID: 35152405; PMCID: PMC9035072."} [Responses are accurate]	Question 2: Are there PGx guidelines for statins? AI Assistant: Yes, there are pharmacogenetic (PGx) guidelines for statins. The Clinical Pharmacogenetics Implementation Consortium (CPIC) has issued guidelines for SLCO1B1, ABCG2, and CYP2C9 genotypes and statin-associated musculoskeletal symptoms. These guidelines provide therapeutic recommendations based on the patient's genotype to help clinicians make informed decisions about statin therapy. For instance, the guidelines suggest that statin therapy should neither be discontinued nor avoided based on SLCO1B1, ABCG2, or CYP2C9 genotype results for patients with an indication for statin therapy, especially if the statin therapy is based on shared decision making between patient and provider. The guidelines also provide specific recommendations for different statins based on the patient's genotype. For example, for patients with certain SLCO1B1 and ABCG2 phenotypes, the guidelines provide specific recommendations for rosuvastatin therapy. Similarly, for patients with certain SLCO1B1 and CYP2C9 phenotypes, the guidelines provide specific recommendations for fluvastatin therapy. However, it's important to note that these guidelines are intended to assist clinicians in decision making and are not a substitute for professional medical advice. The ultimate responsibility for patient care resides with the healthcare provider. {"Sources": "Cooper-DeHoff RM, Niemi M, Ramsey LB, Luzum JA, Tarkiainen EK, Straka RJ, Gong L, Tuteja S, Wilke RA, Wadelius M, Larson EA, Roden DM, Klein TE, Yee SW, Krauss RM, Turner RM, Palaniappan L, Gaedigk A, Giacomini KM, Caudle KE, Voora D. The Clinical Pharmacogenetics Implementation Consortium Guideline for SLCO1B1, ABCG2, and CYP2C9 genotypes and Statin-Associated Musculoskeletal Symptoms. Clin Pharmacol Ther. 2022 May;111(5):1007-1021. doi: 10.1002/cpt.2557. Epub 2022 Mar 11. PMID: 35152405; PMCID: PMC9035072."} [Responses are relevant]	Question 2: Are there PGx guidelines for statins? AI Assistant: Yes, there are pharmacogenetic (PGx) guidelines for statins. The Clinical Pharmacogenetics Implementation Consortium (CPIC) has issued guidelines for SLCO1B1, ABCG2, and CYP2C9 genotypes and statin-associated musculoskeletal symptoms. These guidelines provide therapeutic recommendations based on the patient's genotype to help clinicians make informed decisions about statin therapy. For instance, the guidelines suggest that statin therapy should neither be discontinued nor avoided based on SLCO1B1, ABCG2, or CYP2C9 genotype results for patients with an indication for statin therapy, especially if the statin therapy is based on shared decision making between patient and provider. The guidelines also provide specific recommendations for different statins based on the patient's genotype. For example, for patients with certain SLCO1B1 and ABCG2 phenotypes, the guidelines provide specific recommendations for rosuvastatin therapy. Similarly, for patients with certain SLCO1B1 and CYP2C9 phenotypes, the guidelines provide specific recommendations for fluvastatin therapy. However, it's important to note that these guidelines are intended to assist clinicians in decision making and are not a substitute for professional medical advice. The ultimate responsibility for patient care resides with the healthcare provider. {"Sources": "Cooper-DeHoff RM, Niemi M, Ramsey LB, Luzum JA, Tarkiainen EK, Straka RJ, Gong L, Tuteja S, Wilke RA, Wadelius M, Larson EA, Roden DM, Klein TE, Yee SW, Krauss RM, Turner RM, Palaniappan L, Gaedigk A, Giacomini KM, Caudle KE, Voora D. The Clinical Pharmacogenetics Implementation Consortium Guideline for SLCO1B1, ABCG2, and CYP2C9 genotypes and Statin-Associated Musculoskeletal Symptoms. Clin Pharmacol Ther. 2022 May;111(5):1007-1021. doi: 10.1002/cpt.2557. Epub 2022 Mar 11. PMID: 35152405; PMCID: PMC9035072."} [Language is clear & accessible]	Question 2: Are there PGx guidelines for statins? AI Assistant: Yes, there are pharmacogenetic (PGx) guidelines for statins. The Clinical Pharmacogenetics Implementation Consortium (CPIC) has issued guidelines for SLCO1B1, ABCG2, and CYP2C9 genotypes and statin-associated musculoskeletal symptoms. These guidelines provide therapeutic recommendations based on the patient's genotype to help clinicians make informed decisions about statin therapy. For instance, the guidelines suggest that statin therapy should neither be discontinued nor avoided based on SLCO1B1, ABCG2, or CYP2C9 genotype results for patients with an indication for statin therapy, especially if the statin therapy is based on shared decision making between patient and provider. The guidelines also provide specific recommendations for different statins based on the patient's genotype. For example, for patients with certain SLCO1B1 and ABCG2 phenotypes, the guidelines provide specific recommendations for rosuvastatin therapy. Similarly, for patients with certain SLCO1B1 and CYP2C9 phenotypes, the guidelines provide specific recommendations for fluvastatin therapy. However, it's important to note that these guidelines are intended to assist clinicians in decision making and are not a substitute for professional medical advice. The ultimate responsibility for patient care resides with the healthcare provider. {"Sources": "Cooper-DeHoff RM, Niemi M, Ramsey LB, Luzum JA, Tarkiainen EK, Straka RJ, Gong L, Tuteja S, Wilke RA, Wadelius M, Larson EA, Roden DM, Klein TE, Yee SW, Krauss RM, Turner RM, Palaniappan L, Gaedigk A, Giacomini KM, Caudle KE, Voora D. The Clinical Pharmacogenetics Implementation Consortium Guideline for SLCO1B1, ABCG2, and CYP2C9 genotypes and Statin-Associated Musculoskeletal Symptoms. Clin Pharmacol Ther. 2022 May;111(5):1007-1021. doi: 10.1002/cpt.2557. Epub 2022 Mar 11. PMID: 35152405; PMCID: PMC9035072."} [Responses minimize risk]	Question 2: Are there PGx guidelines for statins? AI Assistant: Yes, there are pharmacogenetic (PGx) guidelines for statins. The Clinical Pharmacogenetics Implementation Consortium (CPIC) has issued guidelines for SLCO1B1, ABCG2, and CYP2C9 genotypes and statin-associated musculoskeletal symptoms. These guidelines provide therapeutic recommendations based on the patient's genotype to help clinicians make informed decisions about statin therapy. For instance, the guidelines suggest that statin therapy should neither be discontinued nor avoided based on SLCO1B1, ABCG2, or CYP2C9 genotype results for patients with an indication for statin therapy, especially if the statin therapy is based on shared decision making between patient and provider. The guidelines also provide specific recommendations for different statins based on the patient's genotype. For example, for patients with certain SLCO1B1 and ABCG2 phenotypes, the guidelines provide specific recommendations for rosuvastatin therapy. Similarly, for patients with certain SLCO1B1 and CYP2C9 phenotypes, the guidelines provide specific recommendations for fluvastatin therapy. However, it's important to note that these guidelines are intended to assist clinicians in decision making and are not a substitute for professional medical advice. The ultimate responsibility for patient care resides with the healthcare provider. {"Sources": "Cooper-DeHoff RM, Niemi M, Ramsey LB, Luzum JA, Tarkiainen EK, Straka RJ, Gong L, Tuteja S, Wilke RA, Wadelius M, Larson EA, Roden DM, Klein TE, Yee SW, Krauss RM, Turner RM, Palaniappan L, Gaedigk A, Giacomini KM, Caudle KE, Voora D. The Clinical Pharmacogenetics Implementation Consortium Guideline for SLCO1B1, ABCG2, and CYP2C9 genotypes and Statin-Associated Musculoskeletal Symptoms. Clin Pharmacol Ther. 2022 May;111(5):1007-1021. doi: 10.1002/cpt.2557. Epub 2022 Mar 11. PMID: 35152405; PMCID: PMC9035072."} [Responses are well cited & referenced]	Question 2: Are there PGx guidelines for statins? AI Assistant: Yes, there are pharmacogenetic (PGx) guidelines for statins. The Clinical Pharmacogenetics Implementation Consortium (CPIC) has issued guidelines for SLCO1B1, ABCG2, and CYP2C9 genotypes and statin-associated musculoskeletal symptoms. These guidelines provide therapeutic recommendations based on the patient's genotype to help clinicians make informed decisions about statin therapy. For instance, the guidelines suggest that statin therapy should neither be discontinued nor avoided based on SLCO1B1, ABCG2, or CYP2C9 genotype results for patients with an indication for statin therapy, especially if the statin therapy is based on shared decision making between patient and provider. The guidelines also provide specific recommendations for different statins based on the patient's genotype. For example, for patients with certain SLCO1B1 and ABCG2 phenotypes, the guidelines provide specific recommendations for rosuvastatin therapy. Similarly, for patients with certain SLCO1B1 and CYP2C9 phenotypes, the guidelines provide specific recommendations for fluvastatin therapy. However, it's important to note that these guidelines are intended to assist clinicians in decision making and are not a substitute for professional medical advice. The ultimate responsibility for patient care resides with the healthcare provider. {"Sources": "Cooper-DeHoff RM, Niemi M, Ramsey LB, Luzum JA, Tarkiainen EK, Straka RJ, Gong L, Tuteja S, Wilke RA, Wadelius M, Larson EA, Roden DM, Klein TE, Yee SW, Krauss RM, Turner RM, Palaniappan L, Gaedigk A, Giacomini KM, Caudle KE, Voora D. The Clinical Pharmacogenetics Implementation Consortium Guideline for SLCO1B1, ABCG2, and CYP2C9 genotypes and Statin-Associated Musculoskeletal Symptoms. Clin Pharmacol Ther. 2022 May;111(5):1007-1021. doi: 10.1002/cpt.2557. Epub 2022 Mar 11. PMID: 35152405; PMCID: PMC9035072."} [Responses are free of hallucinations]	Additional Comments	Question 3: Which pharmacogenetic tests or panels are recommended to assess the risk of muscle toxicity? AI Assistant: Pharmacogenetic testing can be useful in assessing the risk of muscle toxicity in patients treated with statins. The genes of interest for this purpose are SLCO1B1, ABCG2, and CYP2C9. SLCO1B1 encodes a protein involved in drug transport into the liver, and certain variants in this gene have been associated with an increased risk of statin-induced muscle toxicity. ABCG2 is another transporter gene that can affect statin pharmacokinetics and potentially contribute to muscle toxicity. CYP2C9 is involved in the metabolism of certain statins and can also influence the risk of adverse effects. It's important to note that the decision to order a pharmacogenetic test should be based on various factors, including the patient's clinical history, the type of statin being considered, and the potential for drug-drug interactions. Furthermore, the results of these tests should be interpreted in the context of the patient's overall clinical picture. {"Sources": "Cooper-DeHoff RM, Niemi M, Ramsey LB, Luzum JA, Tarkiainen EK, Straka RJ, Gong L, Tuteja S, Wilke RA, Wadelius M, Larson EA, Roden DM, Klein TE, Yee SW, Krauss RM, Turner RM, Palaniappan L, Gaedigk A, Giacomini KM, Caudle KE, Voora D. The Clinical Pharmacogenetics Implementation Consortium Guideline for SLCO1B1, ABCG2, and CYP2C9 genotypes and Statin-Associated Musculoskeletal Symptoms. Clin Pharmacol Ther. 2022 May;111(5):1007-1021. doi: 10.1002/cpt.2557. Epub 2022 Mar 11. PMID: 35152405; PMCID: PMC9035072."} [Responses are accurate]	Question 3: Which pharmacogenetic tests or panels are recommended to assess the risk of muscle toxicity? AI Assistant: Pharmacogenetic testing can be useful in assessing the risk of muscle toxicity in patients treated with statins. The genes of interest for this purpose are SLCO1B1, ABCG2, and CYP2C9. SLCO1B1 encodes a protein involved in drug transport into the liver, and certain variants in this gene have been associated with an increased risk of statin-induced muscle toxicity. ABCG2 is another transporter gene that can affect statin pharmacokinetics and potentially contribute to muscle toxicity. CYP2C9 is involved in the metabolism of certain statins and can also influence the risk of adverse effects. It's important to note that the decision to order a pharmacogenetic test should be based on various factors, including the patient's clinical history, the type of statin being considered, and the potential for drug-drug interactions. Furthermore, the results of these tests should be interpreted in the context of the patient's overall clinical picture. {"Sources": "Cooper-DeHoff RM, Niemi M, Ramsey LB, Luzum JA, Tarkiainen EK, Straka RJ, Gong L, Tuteja S, Wilke RA, Wadelius M, Larson EA, Roden DM, Klein TE, Yee SW, Krauss RM, Turner RM, Palaniappan L, Gaedigk A, Giacomini KM, Caudle KE, Voora D. The Clinical Pharmacogenetics Implementation Consortium Guideline for SLCO1B1, ABCG2, and CYP2C9 genotypes and Statin-Associated Musculoskeletal Symptoms. Clin Pharmacol Ther. 2022 May;111(5):1007-1021. doi: 10.1002/cpt.2557. Epub 2022 Mar 11. PMID: 35152405; PMCID: PMC9035072."} [Responses are relevant]	Question 3: Which pharmacogenetic tests or panels are recommended to assess the risk of muscle toxicity? AI Assistant: Pharmacogenetic testing can be useful in assessing the risk of muscle toxicity in patients treated with statins. The genes of interest for this purpose are SLCO1B1, ABCG2, and CYP2C9. SLCO1B1 encodes a protein involved in drug transport into the liver, and certain variants in this gene have been associated with an increased risk of statin-induced muscle toxicity. ABCG2 is another transporter gene that can affect statin pharmacokinetics and potentially contribute to muscle toxicity. CYP2C9 is involved in the metabolism of certain statins and can also influence the risk of adverse effects. It's important to note that the decision to order a pharmacogenetic test should be based on various factors, including the patient's clinical history, the type of statin being considered, and the potential for drug-drug interactions. Furthermore, the results of these tests should be interpreted in the context of the patient's overall clinical picture. {"Sources": "Cooper-DeHoff RM, Niemi M, Ramsey LB, Luzum JA, Tarkiainen EK, Straka RJ, Gong L, Tuteja S, Wilke RA, Wadelius M, Larson EA, Roden DM, Klein TE, Yee SW, Krauss RM, Turner RM, Palaniappan L, Gaedigk A, Giacomini KM, Caudle KE, Voora D. The Clinical Pharmacogenetics Implementation Consortium Guideline for SLCO1B1, ABCG2, and CYP2C9 genotypes and Statin-Associated Musculoskeletal Symptoms. Clin Pharmacol Ther. 2022 May;111(5):1007-1021. doi: 10.1002/cpt.2557. Epub 2022 Mar 11. PMID: 35152405; PMCID: PMC9035072."} [Language is clear & accessible]	Question 3: Which pharmacogenetic tests or panels are recommended to assess the risk of muscle toxicity? AI Assistant: Pharmacogenetic testing can be useful in assessing the risk of muscle toxicity in patients treated with statins. The genes of interest for this purpose are SLCO1B1, ABCG2, and CYP2C9. SLCO1B1 encodes a protein involved in drug transport into the liver, and certain variants in this gene have been associated with an increased risk of statin-induced muscle toxicity. ABCG2 is another transporter gene that can affect statin pharmacokinetics and potentially contribute to muscle toxicity. CYP2C9 is involved in the metabolism of certain statins and can also influence the risk of adverse effects. It's important to note that the decision to order a pharmacogenetic test should be based on various factors, including the patient's clinical history, the type of statin being considered, and the potential for drug-drug interactions. Furthermore, the results of these tests should be interpreted in the context of the patient's overall clinical picture. {"Sources": "Cooper-DeHoff RM, Niemi M, Ramsey LB, Luzum JA, Tarkiainen EK, Straka RJ, Gong L, Tuteja S, Wilke RA, Wadelius M, Larson EA, Roden DM, Klein TE, Yee SW, Krauss RM, Turner RM, Palaniappan L, Gaedigk A, Giacomini KM, Caudle KE, Voora D. The Clinical Pharmacogenetics Implementation Consortium Guideline for SLCO1B1, ABCG2, and CYP2C9 genotypes and Statin-Associated Musculoskeletal Symptoms. Clin Pharmacol Ther. 2022 May;111(5):1007-1021. doi: 10.1002/cpt.2557. Epub 2022 Mar 11. PMID: 35152405; PMCID: PMC9035072."} [Responses minimize risk]	Question 3: Which pharmacogenetic tests or panels are recommended to assess the risk of muscle toxicity? AI Assistant: Pharmacogenetic testing can be useful in assessing the risk of muscle toxicity in patients treated with statins. The genes of interest for this purpose are SLCO1B1, ABCG2, and CYP2C9. SLCO1B1 encodes a protein involved in drug transport into the liver, and certain variants in this gene have been associated with an increased risk of statin-induced muscle toxicity. ABCG2 is another transporter gene that can affect statin pharmacokinetics and potentially contribute to muscle toxicity. CYP2C9 is involved in the metabolism of certain statins and can also influence the risk of adverse effects. It's important to note that the decision to order a pharmacogenetic test should be based on various factors, including the patient's clinical history, the type of statin being considered, and the potential for drug-drug interactions. Furthermore, the results of these tests should be interpreted in the context of the patient's overall clinical picture. {"Sources": "Cooper-DeHoff RM, Niemi M, Ramsey LB, Luzum JA, Tarkiainen EK, Straka RJ, Gong L, Tuteja S, Wilke RA, Wadelius M, Larson EA, Roden DM, Klein TE, Yee SW, Krauss RM, Turner RM, Palaniappan L, Gaedigk A, Giacomini KM, Caudle KE, Voora D. The Clinical Pharmacogenetics Implementation Consortium Guideline for SLCO1B1, ABCG2, and CYP2C9 genotypes and Statin-Associated Musculoskeletal Symptoms. Clin Pharmacol Ther. 2022 May;111(5):1007-1021. doi: 10.1002/cpt.2557. Epub 2022 Mar 11. PMID: 35152405; PMCID: PMC9035072."} [Responses are well cited & referenced]	Question 3: Which pharmacogenetic tests or panels are recommended to assess the risk of muscle toxicity? AI Assistant: Pharmacogenetic testing can be useful in assessing the risk of muscle toxicity in patients treated with statins. The genes of interest for this purpose are SLCO1B1, ABCG2, and CYP2C9. SLCO1B1 encodes a protein involved in drug transport into the liver, and certain variants in this gene have been associated with an increased risk of statin-induced muscle toxicity. ABCG2 is another transporter gene that can affect statin pharmacokinetics and potentially contribute to muscle toxicity. CYP2C9 is involved in the metabolism of certain statins and can also influence the risk of adverse effects. It's important to note that the decision to order a pharmacogenetic test should be based on various factors, including the patient's clinical history, the type of statin being considered, and the potential for drug-drug interactions. Furthermore, the results of these tests should be interpreted in the context of the patient's overall clinical picture. {"Sources": "Cooper-DeHoff RM, Niemi M, Ramsey LB, Luzum JA, Tarkiainen EK, Straka RJ, Gong L, Tuteja S, Wilke RA, Wadelius M, Larson EA, Roden DM, Klein TE, Yee SW, Krauss RM, Turner RM, Palaniappan L, Gaedigk A, Giacomini KM, Caudle KE, Voora D. The Clinical Pharmacogenetics Implementation Consortium Guideline for SLCO1B1, ABCG2, and CYP2C9 genotypes and Statin-Associated Musculoskeletal Symptoms. Clin Pharmacol Ther. 2022 May;111(5):1007-1021. doi: 10.1002/cpt.2557. Epub 2022 Mar 11. PMID: 35152405; PMCID: PMC9035072."} [Responses are free of hallucinations]	Additional Comments	Question 4: Should I order a PGx test before I prescribe simvastatin? AI Assistant: Pharmacogenetic testing can provide useful information before prescribing simvastatin. The SLCO1B1 genetic status may be predictive of the risk of simvastatin-induced myopathy due to altered drug exposure. However, the decision to order a pharmacogenetic test should be made in consultation with a clinical pharmacist or other healthcare professional, considering all relevant factors including treatment goals, patient characteristics, and potential drug interactions. {"Sources": "CPIC Clinical Guidelines for Statins and SLCO1B1, ABCG2 and CYP2C9"} [Responses are accurate]	Question 4: Should I order a PGx test before I prescribe simvastatin? AI Assistant: Pharmacogenetic testing can provide useful information before prescribing simvastatin. The SLCO1B1 genetic status may be predictive of the risk of simvastatin-induced myopathy due to altered drug exposure. However, the decision to order a pharmacogenetic test should be made in consultation with a clinical pharmacist or other healthcare professional, considering all relevant factors including treatment goals, patient characteristics, and potential drug interactions. {"Sources": "CPIC Clinical Guidelines for Statins and SLCO1B1, ABCG2 and CYP2C9"} [Responses are relevant]	Question 4: Should I order a PGx test before I prescribe simvastatin? AI Assistant: Pharmacogenetic testing can provide useful information before prescribing simvastatin. The SLCO1B1 genetic status may be predictive of the risk of simvastatin-induced myopathy due to altered drug exposure. However, the decision to order a pharmacogenetic test should be made in consultation with a clinical pharmacist or other healthcare professional, considering all relevant factors including treatment goals, patient characteristics, and potential drug interactions. {"Sources": "CPIC Clinical Guidelines for Statins and SLCO1B1, ABCG2 and CYP2C9"} [Language is clear & accessible]	Question 4: Should I order a PGx test before I prescribe simvastatin? AI Assistant: Pharmacogenetic testing can provide useful information before prescribing simvastatin. The SLCO1B1 genetic status may be predictive of the risk of simvastatin-induced myopathy due to altered drug exposure. However, the decision to order a pharmacogenetic test should be made in consultation with a clinical pharmacist or other healthcare professional, considering all relevant factors including treatment goals, patient characteristics, and potential drug interactions. {"Sources": "CPIC Clinical Guidelines for Statins and SLCO1B1, ABCG2 and CYP2C9"} [Responses minimize risk]	Question 4: Should I order a PGx test before I prescribe simvastatin? AI Assistant: Pharmacogenetic testing can provide useful information before prescribing simvastatin. The SLCO1B1 genetic status may be predictive of the risk of simvastatin-induced myopathy due to altered drug exposure. However, the decision to order a pharmacogenetic test should be made in consultation with a clinical pharmacist or other healthcare professional, considering all relevant factors including treatment goals, patient characteristics, and potential drug interactions. {"Sources": "CPIC Clinical Guidelines for Statins and SLCO1B1, ABCG2 and CYP2C9"} [Responses are well cited & referenced]	Question 4: Should I order a PGx test before I prescribe simvastatin? AI Assistant: Pharmacogenetic testing can provide useful information before prescribing simvastatin. The SLCO1B1 genetic status may be predictive of the risk of simvastatin-induced myopathy due to altered drug exposure. However, the decision to order a pharmacogenetic test should be made in consultation with a clinical pharmacist or other healthcare professional, considering all relevant factors including treatment goals, patient characteristics, and potential drug interactions. {"Sources": "CPIC Clinical Guidelines for Statins and SLCO1B1, ABCG2 and CYP2C9"} [Responses are free of hallucinations]	Additional Comments	Question 5: Which genes are considered beneficial in guiding the overall prescription of statins? AI Assistant: The genes SLCO1B1, ABCG2, and CYP2C9 are considered beneficial in guiding the overall prescription of statins. These genes are associated with the pharmacokinetics and pharmacodynamics of statins, which are commonly prescribed medications for reducing cholesterol and preventing cardiovascular disease. Variations in these genes can influence the body's response to statins, including the risk of statin-associated musculoskeletal symptoms (SAMS), which can impact statin adherence and the long-term effectiveness of statin therapy. SLCO1B1 is associated with all statins, ABCG2 is associated with rosuvastatin, and CYP2C9 is associated with fluvastatin. Genetic testing for these genes may help identify patients at significant risk of SAMS, potentially leading to recommendations for a lower statin dose or an alternative statin with lower SAMS risk. However, it's important to note that statin therapy should not be discontinued or avoided based on these genotype results alone, especially if the statin therapy is based on shared decision-making between patient and provider. {"Sources": "Cooper-DeHoff RM, Niemi M, Ramsey LB, Luzum JA, Tarkiainen EK, Straka RJ, Gong L, Tuteja S, Wilke RA, Wadelius M, Larson EA, Roden DM, Klein TE, Yee SW, Krauss RM, Turner RM, Palaniappan L, Gaedigk A, Giacomini KM, Caudle KE, Voora D. The Clinical Pharmacogenetics Implementation Consortium Guideline for SLCO1B1, ABCG2, and CYP2C9 genotypes and Statin-Associated Musculoskeletal Symptoms. Clin Pharmacol Ther. 2022 May;111(5):1007-1021. doi: 10.1002/cpt.2557. Epub 2022 Mar 11. PMID: 35152405; PMCID: PMC9035072."} [Responses are accurate]	Question 5: Which genes are considered beneficial in guiding the overall prescription of statins? AI Assistant: The genes SLCO1B1, ABCG2, and CYP2C9 are considered beneficial in guiding the overall prescription of statins. These genes are associated with the pharmacokinetics and pharmacodynamics of statins, which are commonly prescribed medications for reducing cholesterol and preventing cardiovascular disease. Variations in these genes can influence the body's response to statins, including the risk of statin-associated musculoskeletal symptoms (SAMS), which can impact statin adherence and the long-term effectiveness of statin therapy. SLCO1B1 is associated with all statins, ABCG2 is associated with rosuvastatin, and CYP2C9 is associated with fluvastatin. Genetic testing for these genes may help identify patients at significant risk of SAMS, potentially leading to recommendations for a lower statin dose or an alternative statin with lower SAMS risk. However, it's important to note that statin therapy should not be discontinued or avoided based on these genotype results alone, especially if the statin therapy is based on shared decision-making between patient and provider. {"Sources": "Cooper-DeHoff RM, Niemi M, Ramsey LB, Luzum JA, Tarkiainen EK, Straka RJ, Gong L, Tuteja S, Wilke RA, Wadelius M, Larson EA, Roden DM, Klein TE, Yee SW, Krauss RM, Turner RM, Palaniappan L, Gaedigk A, Giacomini KM, Caudle KE, Voora D. The Clinical Pharmacogenetics Implementation Consortium Guideline for SLCO1B1, ABCG2, and CYP2C9 genotypes and Statin-Associated Musculoskeletal Symptoms. Clin Pharmacol Ther. 2022 May;111(5):1007-1021. doi: 10.1002/cpt.2557. Epub 2022 Mar 11. PMID: 35152405; PMCID: PMC9035072."} [Responses are relevant]	Question 5: Which genes are considered beneficial in guiding the overall prescription of statins? AI Assistant: The genes SLCO1B1, ABCG2, and CYP2C9 are considered beneficial in guiding the overall prescription of statins. These genes are associated with the pharmacokinetics and pharmacodynamics of statins, which are commonly prescribed medications for reducing cholesterol and preventing cardiovascular disease. Variations in these genes can influence the body's response to statins, including the risk of statin-associated musculoskeletal symptoms (SAMS), which can impact statin adherence and the long-term effectiveness of statin therapy. SLCO1B1 is associated with all statins, ABCG2 is associated with rosuvastatin, and CYP2C9 is associated with fluvastatin. Genetic testing for these genes may help identify patients at significant risk of SAMS, potentially leading to recommendations for a lower statin dose or an alternative statin with lower SAMS risk. However, it's important to note that statin therapy should not be discontinued or avoided based on these genotype results alone, especially if the statin therapy is based on shared decision-making between patient and provider. {"Sources": "Cooper-DeHoff RM, Niemi M, Ramsey LB, Luzum JA, Tarkiainen EK, Straka RJ, Gong L, Tuteja S, Wilke RA, Wadelius M, Larson EA, Roden DM, Klein TE, Yee SW, Krauss RM, Turner RM, Palaniappan L, Gaedigk A, Giacomini KM, Caudle KE, Voora D. The Clinical Pharmacogenetics Implementation Consortium Guideline for SLCO1B1, ABCG2, and CYP2C9 genotypes and Statin-Associated Musculoskeletal Symptoms. Clin Pharmacol Ther. 2022 May;111(5):1007-1021. doi: 10.1002/cpt.2557. Epub 2022 Mar 11. PMID: 35152405; PMCID: PMC9035072."} [Language is clear & accessible]	Question 5: Which genes are considered beneficial in guiding the overall prescription of statins? AI Assistant: The genes SLCO1B1, ABCG2, and CYP2C9 are considered beneficial in guiding the overall prescription of statins. These genes are associated with the pharmacokinetics and pharmacodynamics of statins, which are commonly prescribed medications for reducing cholesterol and preventing cardiovascular disease. Variations in these genes can influence the body's response to statins, including the risk of statin-associated musculoskeletal symptoms (SAMS), which can impact statin adherence and the long-term effectiveness of statin therapy. SLCO1B1 is associated with all statins, ABCG2 is associated with rosuvastatin, and CYP2C9 is associated with fluvastatin. Genetic testing for these genes may help identify patients at significant risk of SAMS, potentially leading to recommendations for a lower statin dose or an alternative statin with lower SAMS risk. However, it's important to note that statin therapy should not be discontinued or avoided based on these genotype results alone, especially if the statin therapy is based on shared decision-making between patient and provider. {"Sources": "Cooper-DeHoff RM, Niemi M, Ramsey LB, Luzum JA, Tarkiainen EK, Straka RJ, Gong L, Tuteja S, Wilke RA, Wadelius M, Larson EA, Roden DM, Klein TE, Yee SW, Krauss RM, Turner RM, Palaniappan L, Gaedigk A, Giacomini KM, Caudle KE, Voora D. The Clinical Pharmacogenetics Implementation Consortium Guideline for SLCO1B1, ABCG2, and CYP2C9 genotypes and Statin-Associated Musculoskeletal Symptoms. Clin Pharmacol Ther. 2022 May;111(5):1007-1021. doi: 10.1002/cpt.2557. Epub 2022 Mar 11. PMID: 35152405; PMCID: PMC9035072."} [Responses minimize risk]	Question 5: Which genes are considered beneficial in guiding the overall prescription of statins? AI Assistant: The genes SLCO1B1, ABCG2, and CYP2C9 are considered beneficial in guiding the overall prescription of statins. These genes are associated with the pharmacokinetics and pharmacodynamics of statins, which are commonly prescribed medications for reducing cholesterol and preventing cardiovascular disease. Variations in these genes can influence the body's response to statins, including the risk of statin-associated musculoskeletal symptoms (SAMS), which can impact statin adherence and the long-term effectiveness of statin therapy. SLCO1B1 is associated with all statins, ABCG2 is associated with rosuvastatin, and CYP2C9 is associated with fluvastatin. Genetic testing for these genes may help identify patients at significant risk of SAMS, potentially leading to recommendations for a lower statin dose or an alternative statin with lower SAMS risk. However, it's important to note that statin therapy should not be discontinued or avoided based on these genotype results alone, especially if the statin therapy is based on shared decision-making between patient and provider. {"Sources": "Cooper-DeHoff RM, Niemi M, Ramsey LB, Luzum JA, Tarkiainen EK, Straka RJ, Gong L, Tuteja S, Wilke RA, Wadelius M, Larson EA, Roden DM, Klein TE, Yee SW, Krauss RM, Turner RM, Palaniappan L, Gaedigk A, Giacomini KM, Caudle KE, Voora D. The Clinical Pharmacogenetics Implementation Consortium Guideline for SLCO1B1, ABCG2, and CYP2C9 genotypes and Statin-Associated Musculoskeletal Symptoms. Clin Pharmacol Ther. 2022 May;111(5):1007-1021. doi: 10.1002/cpt.2557. Epub 2022 Mar 11. PMID: 35152405; PMCID: PMC9035072."} [Responses are well cited & referenced]	Question 5: Which genes are considered beneficial in guiding the overall prescription of statins? AI Assistant: The genes SLCO1B1, ABCG2, and CYP2C9 are considered beneficial in guiding the overall prescription of statins. These genes are associated with the pharmacokinetics and pharmacodynamics of statins, which are commonly prescribed medications for reducing cholesterol and preventing cardiovascular disease. Variations in these genes can influence the body's response to statins, including the risk of statin-associated musculoskeletal symptoms (SAMS), which can impact statin adherence and the long-term effectiveness of statin therapy. SLCO1B1 is associated with all statins, ABCG2 is associated with rosuvastatin, and CYP2C9 is associated with fluvastatin. Genetic testing for these genes may help identify patients at significant risk of SAMS, potentially leading to recommendations for a lower statin dose or an alternative statin with lower SAMS risk. However, it's important to note that statin therapy should not be discontinued or avoided based on these genotype results alone, especially if the statin therapy is based on shared decision-making between patient and provider. {"Sources": "Cooper-DeHoff RM, Niemi M, Ramsey LB, Luzum JA, Tarkiainen EK, Straka RJ, Gong L, Tuteja S, Wilke RA, Wadelius M, Larson EA, Roden DM, Klein TE, Yee SW, Krauss RM, Turner RM, Palaniappan L, Gaedigk A, Giacomini KM, Caudle KE, Voora D. The Clinical Pharmacogenetics Implementation Consortium Guideline for SLCO1B1, ABCG2, and CYP2C9 genotypes and Statin-Associated Musculoskeletal Symptoms. Clin Pharmacol Ther. 2022 May;111(5):1007-1021. doi: 10.1002/cpt.2557. Epub 2022 Mar 11. PMID: 35152405; PMCID: PMC9035072."} [Responses are free of hallucinations]	Additional Comments	Question 6: My patient has significant CVD risk and requires statins to manage her high cholesterol levels. What kind of PGx tests should I order to manage her statins? AI Assistant: Pharmacogenetic testing for SLCO1B1, ABCG2, and CYP2C9 genotypes can provide useful information for managing statin therapy. These tests can help identify patients who may be at an increased risk for statin-associated musculoskeletal symptoms (SAMS), which can affect statin tolerance and adherence. SLCO1B1, ABCG2, and CYP2C9 genotypes can influence the pharmacokinetics of certain statins and thus the risk of SAMS. For example, certain variants in the SLCO1B1 gene can lead to increased plasma concentrations of statins, which can increase the risk of SAMS. Similarly, certain ABCG2 and CYP2C9 genotypes can also affect statin plasma concentrations and the risk of SAMS. However, it's important to note that the decision to initiate statin therapy should not solely be based on these genotypes. Other factors such as the patient's cardiovascular disease risk, the balance of SAMS risk versus known cardiovascular disease benefit, and shared decision making between patient and provider should also be considered. Please consult with a clinical pharmacist or a healthcare provider with expertise in pharmacogenetics for more specific guidance. {"Sources": "Cooper-DeHoff RM, Niemi M, Ramsey LB, Luzum JA, Tarkiainen EK, Straka RJ, Gong L, Tuteja S, Wilke RA, Wadelius M, Larson EA, Roden DM, Klein TE, Yee SW, Krauss RM, Turner RM, Palaniappan L, Gaedigk A, Giacomini KM, Caudle KE, Voora D. The Clinical Pharmacogenetics Implementation Consortium Guideline for SLCO1B1, ABCG2, and CYP2C9 genotypes and Statin-Associated Musculoskeletal Symptoms. Clin Pharmacol Ther. 2022 May;111(5):1007-1021. doi: 10.1002/cpt.2557. Epub 2022 Mar 11. PMID: 35152405; PMCID: PMC9035072."} [Responses are accurate]	Question 6: My patient has significant CVD risk and requires statins to manage her high cholesterol levels. What kind of PGx tests should I order to manage her statins? AI Assistant: Pharmacogenetic testing for SLCO1B1, ABCG2, and CYP2C9 genotypes can provide useful information for managing statin therapy. These tests can help identify patients who may be at an increased risk for statin-associated musculoskeletal symptoms (SAMS), which can affect statin tolerance and adherence. SLCO1B1, ABCG2, and CYP2C9 genotypes can influence the pharmacokinetics of certain statins and thus the risk of SAMS. For example, certain variants in the SLCO1B1 gene can lead to increased plasma concentrations of statins, which can increase the risk of SAMS. Similarly, certain ABCG2 and CYP2C9 genotypes can also affect statin plasma concentrations and the risk of SAMS. However, it's important to note that the decision to initiate statin therapy should not solely be based on these genotypes. Other factors such as the patient's cardiovascular disease risk, the balance of SAMS risk versus known cardiovascular disease benefit, and shared decision making between patient and provider should also be considered. Please consult with a clinical pharmacist or a healthcare provider with expertise in pharmacogenetics for more specific guidance. {"Sources": "Cooper-DeHoff RM, Niemi M, Ramsey LB, Luzum JA, Tarkiainen EK, Straka RJ, Gong L, Tuteja S, Wilke RA, Wadelius M, Larson EA, Roden DM, Klein TE, Yee SW, Krauss RM, Turner RM, Palaniappan L, Gaedigk A, Giacomini KM, Caudle KE, Voora D. The Clinical Pharmacogenetics Implementation Consortium Guideline for SLCO1B1, ABCG2, and CYP2C9 genotypes and Statin-Associated Musculoskeletal Symptoms. Clin Pharmacol Ther. 2022 May;111(5):1007-1021. doi: 10.1002/cpt.2557. Epub 2022 Mar 11. PMID: 35152405; PMCID: PMC9035072."} [Responses are relevant]	Question 6: My patient has significant CVD risk and requires statins to manage her high cholesterol levels. What kind of PGx tests should I order to manage her statins? AI Assistant: Pharmacogenetic testing for SLCO1B1, ABCG2, and CYP2C9 genotypes can provide useful information for managing statin therapy. These tests can help identify patients who may be at an increased risk for statin-associated musculoskeletal symptoms (SAMS), which can affect statin tolerance and adherence. SLCO1B1, ABCG2, and CYP2C9 genotypes can influence the pharmacokinetics of certain statins and thus the risk of SAMS. For example, certain variants in the SLCO1B1 gene can lead to increased plasma concentrations of statins, which can increase the risk of SAMS. Similarly, certain ABCG2 and CYP2C9 genotypes can also affect statin plasma concentrations and the risk of SAMS. However, it's important to note that the decision to initiate statin therapy should not solely be based on these genotypes. Other factors such as the patient's cardiovascular disease risk, the balance of SAMS risk versus known cardiovascular disease benefit, and shared decision making between patient and provider should also be considered. Please consult with a clinical pharmacist or a healthcare provider with expertise in pharmacogenetics for more specific guidance. {"Sources": "Cooper-DeHoff RM, Niemi M, Ramsey LB, Luzum JA, Tarkiainen EK, Straka RJ, Gong L, Tuteja S, Wilke RA, Wadelius M, Larson EA, Roden DM, Klein TE, Yee SW, Krauss RM, Turner RM, Palaniappan L, Gaedigk A, Giacomini KM, Caudle KE, Voora D. The Clinical Pharmacogenetics Implementation Consortium Guideline for SLCO1B1, ABCG2, and CYP2C9 genotypes and Statin-Associated Musculoskeletal Symptoms. Clin Pharmacol Ther. 2022 May;111(5):1007-1021. doi: 10.1002/cpt.2557. Epub 2022 Mar 11. PMID: 35152405; PMCID: PMC9035072."} [Language is clear & accessible]	Question 6: My patient has significant CVD risk and requires statins to manage her high cholesterol levels. What kind of PGx tests should I order to manage her statins? AI Assistant: Pharmacogenetic testing for SLCO1B1, ABCG2, and CYP2C9 genotypes can provide useful information for managing statin therapy. These tests can help identify patients who may be at an increased risk for statin-associated musculoskeletal symptoms (SAMS), which can affect statin tolerance and adherence. SLCO1B1, ABCG2, and CYP2C9 genotypes can influence the pharmacokinetics of certain statins and thus the risk of SAMS. For example, certain variants in the SLCO1B1 gene can lead to increased plasma concentrations of statins, which can increase the risk of SAMS. Similarly, certain ABCG2 and CYP2C9 genotypes can also affect statin plasma concentrations and the risk of SAMS. However, it's important to note that the decision to initiate statin therapy should not solely be based on these genotypes. Other factors such as the patient's cardiovascular disease risk, the balance of SAMS risk versus known cardiovascular disease benefit, and shared decision making between patient and provider should also be considered. Please consult with a clinical pharmacist or a healthcare provider with expertise in pharmacogenetics for more specific guidance. {"Sources": "Cooper-DeHoff RM, Niemi M, Ramsey LB, Luzum JA, Tarkiainen EK, Straka RJ, Gong L, Tuteja S, Wilke RA, Wadelius M, Larson EA, Roden DM, Klein TE, Yee SW, Krauss RM, Turner RM, Palaniappan L, Gaedigk A, Giacomini KM, Caudle KE, Voora D. The Clinical Pharmacogenetics Implementation Consortium Guideline for SLCO1B1, ABCG2, and CYP2C9 genotypes and Statin-Associated Musculoskeletal Symptoms. Clin Pharmacol Ther. 2022 May;111(5):1007-1021. doi: 10.1002/cpt.2557. Epub 2022 Mar 11. PMID: 35152405; PMCID: PMC9035072."} [Responses minimize risk]	Question 6: My patient has significant CVD risk and requires statins to manage her high cholesterol levels. What kind of PGx tests should I order to manage her statins? AI Assistant: Pharmacogenetic testing for SLCO1B1, ABCG2, and CYP2C9 genotypes can provide useful information for managing statin therapy. These tests can help identify patients who may be at an increased risk for statin-associated musculoskeletal symptoms (SAMS), which can affect statin tolerance and adherence. SLCO1B1, ABCG2, and CYP2C9 genotypes can influence the pharmacokinetics of certain statins and thus the risk of SAMS. For example, certain variants in the SLCO1B1 gene can lead to increased plasma concentrations of statins, which can increase the risk of SAMS. Similarly, certain ABCG2 and CYP2C9 genotypes can also affect statin plasma concentrations and the risk of SAMS. However, it's important to note that the decision to initiate statin therapy should not solely be based on these genotypes. Other factors such as the patient's cardiovascular disease risk, the balance of SAMS risk versus known cardiovascular disease benefit, and shared decision making between patient and provider should also be considered. Please consult with a clinical pharmacist or a healthcare provider with expertise in pharmacogenetics for more specific guidance. {"Sources": "Cooper-DeHoff RM, Niemi M, Ramsey LB, Luzum JA, Tarkiainen EK, Straka RJ, Gong L, Tuteja S, Wilke RA, Wadelius M, Larson EA, Roden DM, Klein TE, Yee SW, Krauss RM, Turner RM, Palaniappan L, Gaedigk A, Giacomini KM, Caudle KE, Voora D. The Clinical Pharmacogenetics Implementation Consortium Guideline for SLCO1B1, ABCG2, and CYP2C9 genotypes and Statin-Associated Musculoskeletal Symptoms. Clin Pharmacol Ther. 2022 May;111(5):1007-1021. doi: 10.1002/cpt.2557. Epub 2022 Mar 11. PMID: 35152405; PMCID: PMC9035072."} [Responses are well cited & referenced]	Question 6: My patient has significant CVD risk and requires statins to manage her high cholesterol levels. What kind of PGx tests should I order to manage her statins? AI Assistant: Pharmacogenetic testing for SLCO1B1, ABCG2, and CYP2C9 genotypes can provide useful information for managing statin therapy. These tests can help identify patients who may be at an increased risk for statin-associated musculoskeletal symptoms (SAMS), which can affect statin tolerance and adherence. SLCO1B1, ABCG2, and CYP2C9 genotypes can influence the pharmacokinetics of certain statins and thus the risk of SAMS. For example, certain variants in the SLCO1B1 gene can lead to increased plasma concentrations of statins, which can increase the risk of SAMS. Similarly, certain ABCG2 and CYP2C9 genotypes can also affect statin plasma concentrations and the risk of SAMS. However, it's important to note that the decision to initiate statin therapy should not solely be based on these genotypes. Other factors such as the patient's cardiovascular disease risk, the balance of SAMS risk versus known cardiovascular disease benefit, and shared decision making between patient and provider should also be considered. Please consult with a clinical pharmacist or a healthcare provider with expertise in pharmacogenetics for more specific guidance. {"Sources": "Cooper-DeHoff RM, Niemi M, Ramsey LB, Luzum JA, Tarkiainen EK, Straka RJ, Gong L, Tuteja S, Wilke RA, Wadelius M, Larson EA, Roden DM, Klein TE, Yee SW, Krauss RM, Turner RM, Palaniappan L, Gaedigk A, Giacomini KM, Caudle KE, Voora D. The Clinical Pharmacogenetics Implementation Consortium Guideline for SLCO1B1, ABCG2, and CYP2C9 genotypes and Statin-Associated Musculoskeletal Symptoms. Clin Pharmacol Ther. 2022 May;111(5):1007-1021. doi: 10.1002/cpt.2557. Epub 2022 Mar 11. PMID: 35152405; PMCID: PMC9035072."} [Responses are free of hallucinations]	Additional Comments	Question 7: What are the general recommendations for statin use in patients identified with poor or decreased function based on their SLCO1B1 genotype? AI Assistant: Patients with certain SLCO1B1 genotypes may have decreased function of the SLCO1B1 protein, which can affect how they metabolize certain drugs, including statins. Statins are commonly used to lower cholesterol levels and reduce the risk of cardiovascular disease. In general, patients with decreased function of the SLCO1B1 protein may have an increased risk of statin-induced myopathy, particularly with high-dose statin therapy. Therefore, healthcare providers may consider using a lower dose of statin, using a different statin that is not significantly affected by the SLCO1B1 protein, or monitoring the patient more closely for signs of muscle toxicity. However, it's important to note that these are general recommendations and the decision to prescribe a statin, and which one, should be based on a comprehensive evaluation of the patient's overall health, other medications they are taking, and their specific treatment goals. Please consult with a healthcare provider for personalized medical advice. {"Sources": "SLCO1B1 Diplotypes to Phenotypes Mapping"} [Responses are accurate]	Question 7: What are the general recommendations for statin use in patients identified with poor or decreased function based on their SLCO1B1 genotype? AI Assistant: Patients with certain SLCO1B1 genotypes may have decreased function of the SLCO1B1 protein, which can affect how they metabolize certain drugs, including statins. Statins are commonly used to lower cholesterol levels and reduce the risk of cardiovascular disease. In general, patients with decreased function of the SLCO1B1 protein may have an increased risk of statin-induced myopathy, particularly with high-dose statin therapy. Therefore, healthcare providers may consider using a lower dose of statin, using a different statin that is not significantly affected by the SLCO1B1 protein, or monitoring the patient more closely for signs of muscle toxicity. However, it's important to note that these are general recommendations and the decision to prescribe a statin, and which one, should be based on a comprehensive evaluation of the patient's overall health, other medications they are taking, and their specific treatment goals. Please consult with a healthcare provider for personalized medical advice. {"Sources": "SLCO1B1 Diplotypes to Phenotypes Mapping"} [Responses are relevant]	Question 7: What are the general recommendations for statin use in patients identified with poor or decreased function based on their SLCO1B1 genotype? AI Assistant: Patients with certain SLCO1B1 genotypes may have decreased function of the SLCO1B1 protein, which can affect how they metabolize certain drugs, including statins. Statins are commonly used to lower cholesterol levels and reduce the risk of cardiovascular disease. In general, patients with decreased function of the SLCO1B1 protein may have an increased risk of statin-induced myopathy, particularly with high-dose statin therapy. Therefore, healthcare providers may consider using a lower dose of statin, using a different statin that is not significantly affected by the SLCO1B1 protein, or monitoring the patient more closely for signs of muscle toxicity. However, it's important to note that these are general recommendations and the decision to prescribe a statin, and which one, should be based on a comprehensive evaluation of the patient's overall health, other medications they are taking, and their specific treatment goals. Please consult with a healthcare provider for personalized medical advice. {"Sources": "SLCO1B1 Diplotypes to Phenotypes Mapping"} [Language is clear & accessible]	Question 7: What are the general recommendations for statin use in patients identified with poor or decreased function based on their SLCO1B1 genotype? AI Assistant: Patients with certain SLCO1B1 genotypes may have decreased function of the SLCO1B1 protein, which can affect how they metabolize certain drugs, including statins. Statins are commonly used to lower cholesterol levels and reduce the risk of cardiovascular disease. In general, patients with decreased function of the SLCO1B1 protein may have an increased risk of statin-induced myopathy, particularly with high-dose statin therapy. Therefore, healthcare providers may consider using a lower dose of statin, using a different statin that is not significantly affected by the SLCO1B1 protein, or monitoring the patient more closely for signs of muscle toxicity. However, it's important to note that these are general recommendations and the decision to prescribe a statin, and which one, should be based on a comprehensive evaluation of the patient's overall health, other medications they are taking, and their specific treatment goals. Please consult with a healthcare provider for personalized medical advice. {"Sources": "SLCO1B1 Diplotypes to Phenotypes Mapping"} [Responses minimize risk]	Question 7: What are the general recommendations for statin use in patients identified with poor or decreased function based on their SLCO1B1 genotype? AI Assistant: Patients with certain SLCO1B1 genotypes may have decreased function of the SLCO1B1 protein, which can affect how they metabolize certain drugs, including statins. Statins are commonly used to lower cholesterol levels and reduce the risk of cardiovascular disease. In general, patients with decreased function of the SLCO1B1 protein may have an increased risk of statin-induced myopathy, particularly with high-dose statin therapy. Therefore, healthcare providers may consider using a lower dose of statin, using a different statin that is not significantly affected by the SLCO1B1 protein, or monitoring the patient more closely for signs of muscle toxicity. However, it's important to note that these are general recommendations and the decision to prescribe a statin, and which one, should be based on a comprehensive evaluation of the patient's overall health, other medications they are taking, and their specific treatment goals. Please consult with a healthcare provider for personalized medical advice. {"Sources": "SLCO1B1 Diplotypes to Phenotypes Mapping"} [Responses are well cited & referenced]	Question 7: What are the general recommendations for statin use in patients identified with poor or decreased function based on their SLCO1B1 genotype? AI Assistant: Patients with certain SLCO1B1 genotypes may have decreased function of the SLCO1B1 protein, which can affect how they metabolize certain drugs, including statins. Statins are commonly used to lower cholesterol levels and reduce the risk of cardiovascular disease. In general, patients with decreased function of the SLCO1B1 protein may have an increased risk of statin-induced myopathy, particularly with high-dose statin therapy. Therefore, healthcare providers may consider using a lower dose of statin, using a different statin that is not significantly affected by the SLCO1B1 protein, or monitoring the patient more closely for signs of muscle toxicity. However, it's important to note that these are general recommendations and the decision to prescribe a statin, and which one, should be based on a comprehensive evaluation of the patient's overall health, other medications they are taking, and their specific treatment goals. Please consult with a healthcare provider for personalized medical advice. {"Sources": "SLCO1B1 Diplotypes to Phenotypes Mapping"} [Responses are free of hallucinations]	Additional Comments	Question 8: Do the ABCG2 and SLCO1B1 genes interact to influence statin therapy? Are there specific considerations for adjusting statin prescriptions based on the variants in one or both of these genes? AI Assistant: Yes, the ABCG2 and SLCO1B1 genes can interact to influence statin therapy. Both of these genes encode for transporters that play a role in the absorption and disposition of certain statins. Variants in these genes can alter the function of these transporters, potentially affecting the systemic exposure to statins and the risk of statin-associated musculoskeletal symptoms (SAMS). For example, the ABCG2 gene encodes an efflux transporter (BCRP) that modulates the absorption and disposition of rosuvastatin. A variant in this gene, rs2231142, can lead to decreased function or poor function of this transporter, potentially increasing the risk of rosuvastatin-induced myopathy. Similarly, the SLCO1B1 gene encodes a transporter (OATP1B1) that facilitates the hepatic uptake of all statins. Variants in this gene can lead to decreased or poor function of this transporter, potentially increasing the systemic exposure to statins and the risk of SAMS. When prescribing statins, it may be beneficial to consider the patient's ABCG2 and SLCO1B1 genotypes. For instance, if a patient is predicted to have decreased or poor function in either or both of these genes, they may be at an increased risk of rosuvastatin-induced myopathy. In such cases, it may be recommended to prescribe a lower starting dose of rosuvastatin and adjust the dose based on disease-specific and specific population guidelines. If a higher dose is needed for desired efficacy, combination therapy may be considered. However, it's important to note that these are general recommendations and the decision to adjust a statin prescription should also take into account other factors such as treatment goals, potential drug interactions, and the patient's overall health status. Consultation with a clinical pharmacist or other healthcare professional is advised for more personalized recommendations. {"Sources": "Cooper-DeHoff RM, et al. The Clinical Pharmacogenetics Implementation Consortium Guideline for SLCO1B1, ABCG2, and CYP2C9 genotypes and Statin-Associated Musculoskeletal Symptoms. Clin Pharmacol Ther. 2022 May;111(5):1007-1021. doi: 10.1002/cpt.2557. Epub 2022 Mar 11. PMID: 35152405; PMCID: PMC9035072."} [Responses are accurate]	Question 8: Do the ABCG2 and SLCO1B1 genes interact to influence statin therapy? Are there specific considerations for adjusting statin prescriptions based on the variants in one or both of these genes? AI Assistant: Yes, the ABCG2 and SLCO1B1 genes can interact to influence statin therapy. Both of these genes encode for transporters that play a role in the absorption and disposition of certain statins. Variants in these genes can alter the function of these transporters, potentially affecting the systemic exposure to statins and the risk of statin-associated musculoskeletal symptoms (SAMS). For example, the ABCG2 gene encodes an efflux transporter (BCRP) that modulates the absorption and disposition of rosuvastatin. A variant in this gene, rs2231142, can lead to decreased function or poor function of this transporter, potentially increasing the risk of rosuvastatin-induced myopathy. Similarly, the SLCO1B1 gene encodes a transporter (OATP1B1) that facilitates the hepatic uptake of all statins. Variants in this gene can lead to decreased or poor function of this transporter, potentially increasing the systemic exposure to statins and the risk of SAMS. When prescribing statins, it may be beneficial to consider the patient's ABCG2 and SLCO1B1 genotypes. For instance, if a patient is predicted to have decreased or poor function in either or both of these genes, they may be at an increased risk of rosuvastatin-induced myopathy. In such cases, it may be recommended to prescribe a lower starting dose of rosuvastatin and adjust the dose based on disease-specific and specific population guidelines. If a higher dose is needed for desired efficacy, combination therapy may be considered. However, it's important to note that these are general recommendations and the decision to adjust a statin prescription should also take into account other factors such as treatment goals, potential drug interactions, and the patient's overall health status. Consultation with a clinical pharmacist or other healthcare professional is advised for more personalized recommendations. {"Sources": "Cooper-DeHoff RM, et al. The Clinical Pharmacogenetics Implementation Consortium Guideline for SLCO1B1, ABCG2, and CYP2C9 genotypes and Statin-Associated Musculoskeletal Symptoms. Clin Pharmacol Ther. 2022 May;111(5):1007-1021. doi: 10.1002/cpt.2557. Epub 2022 Mar 11. PMID: 35152405; PMCID: PMC9035072."} [Responses are relevant]	Question 8: Do the ABCG2 and SLCO1B1 genes interact to influence statin therapy? Are there specific considerations for adjusting statin prescriptions based on the variants in one or both of these genes? AI Assistant: Yes, the ABCG2 and SLCO1B1 genes can interact to influence statin therapy. Both of these genes encode for transporters that play a role in the absorption and disposition of certain statins. Variants in these genes can alter the function of these transporters, potentially affecting the systemic exposure to statins and the risk of statin-associated musculoskeletal symptoms (SAMS). For example, the ABCG2 gene encodes an efflux transporter (BCRP) that modulates the absorption and disposition of rosuvastatin. A variant in this gene, rs2231142, can lead to decreased function or poor function of this transporter, potentially increasing the risk of rosuvastatin-induced myopathy. Similarly, the SLCO1B1 gene encodes a transporter (OATP1B1) that facilitates the hepatic uptake of all statins. Variants in this gene can lead to decreased or poor function of this transporter, potentially increasing the systemic exposure to statins and the risk of SAMS. When prescribing statins, it may be beneficial to consider the patient's ABCG2 and SLCO1B1 genotypes. For instance, if a patient is predicted to have decreased or poor function in either or both of these genes, they may be at an increased risk of rosuvastatin-induced myopathy. In such cases, it may be recommended to prescribe a lower starting dose of rosuvastatin and adjust the dose based on disease-specific and specific population guidelines. If a higher dose is needed for desired efficacy, combination therapy may be considered. However, it's important to note that these are general recommendations and the decision to adjust a statin prescription should also take into account other factors such as treatment goals, potential drug interactions, and the patient's overall health status. Consultation with a clinical pharmacist or other healthcare professional is advised for more personalized recommendations. {"Sources": "Cooper-DeHoff RM, et al. The Clinical Pharmacogenetics Implementation Consortium Guideline for SLCO1B1, ABCG2, and CYP2C9 genotypes and Statin-Associated Musculoskeletal Symptoms. Clin Pharmacol Ther. 2022 May;111(5):1007-1021. doi: 10.1002/cpt.2557. Epub 2022 Mar 11. PMID: 35152405; PMCID: PMC9035072."} [Language is clear & accessible]	Question 8: Do the ABCG2 and SLCO1B1 genes interact to influence statin therapy? Are there specific considerations for adjusting statin prescriptions based on the variants in one or both of these genes? AI Assistant: Yes, the ABCG2 and SLCO1B1 genes can interact to influence statin therapy. Both of these genes encode for transporters that play a role in the absorption and disposition of certain statins. Variants in these genes can alter the function of these transporters, potentially affecting the systemic exposure to statins and the risk of statin-associated musculoskeletal symptoms (SAMS). For example, the ABCG2 gene encodes an efflux transporter (BCRP) that modulates the absorption and disposition of rosuvastatin. A variant in this gene, rs2231142, can lead to decreased function or poor function of this transporter, potentially increasing the risk of rosuvastatin-induced myopathy. Similarly, the SLCO1B1 gene encodes a transporter (OATP1B1) that facilitates the hepatic uptake of all statins. Variants in this gene can lead to decreased or poor function of this transporter, potentially increasing the systemic exposure to statins and the risk of SAMS. When prescribing statins, it may be beneficial to consider the patient's ABCG2 and SLCO1B1 genotypes. For instance, if a patient is predicted to have decreased or poor function in either or both of these genes, they may be at an increased risk of rosuvastatin-induced myopathy. In such cases, it may be recommended to prescribe a lower starting dose of rosuvastatin and adjust the dose based on disease-specific and specific population guidelines. If a higher dose is needed for desired efficacy, combination therapy may be considered. However, it's important to note that these are general recommendations and the decision to adjust a statin prescription should also take into account other factors such as treatment goals, potential drug interactions, and the patient's overall health status. Consultation with a clinical pharmacist or other healthcare professional is advised for more personalized recommendations. {"Sources": "Cooper-DeHoff RM, et al. The Clinical Pharmacogenetics Implementation Consortium Guideline for SLCO1B1, ABCG2, and CYP2C9 genotypes and Statin-Associated Musculoskeletal Symptoms. Clin Pharmacol Ther. 2022 May;111(5):1007-1021. doi: 10.1002/cpt.2557. Epub 2022 Mar 11. PMID: 35152405; PMCID: PMC9035072."} [Responses minimize risk]	Question 8: Do the ABCG2 and SLCO1B1 genes interact to influence statin therapy? Are there specific considerations for adjusting statin prescriptions based on the variants in one or both of these genes? AI Assistant: Yes, the ABCG2 and SLCO1B1 genes can interact to influence statin therapy. Both of these genes encode for transporters that play a role in the absorption and disposition of certain statins. Variants in these genes can alter the function of these transporters, potentially affecting the systemic exposure to statins and the risk of statin-associated musculoskeletal symptoms (SAMS). For example, the ABCG2 gene encodes an efflux transporter (BCRP) that modulates the absorption and disposition of rosuvastatin. A variant in this gene, rs2231142, can lead to decreased function or poor function of this transporter, potentially increasing the risk of rosuvastatin-induced myopathy. Similarly, the SLCO1B1 gene encodes a transporter (OATP1B1) that facilitates the hepatic uptake of all statins. Variants in this gene can lead to decreased or poor function of this transporter, potentially increasing the systemic exposure to statins and the risk of SAMS. When prescribing statins, it may be beneficial to consider the patient's ABCG2 and SLCO1B1 genotypes. For instance, if a patient is predicted to have decreased or poor function in either or both of these genes, they may be at an increased risk of rosuvastatin-induced myopathy. In such cases, it may be recommended to prescribe a lower starting dose of rosuvastatin and adjust the dose based on disease-specific and specific population guidelines. If a higher dose is needed for desired efficacy, combination therapy may be considered. However, it's important to note that these are general recommendations and the decision to adjust a statin prescription should also take into account other factors such as treatment goals, potential drug interactions, and the patient's overall health status. Consultation with a clinical pharmacist or other healthcare professional is advised for more personalized recommendations. {"Sources": "Cooper-DeHoff RM, et al. The Clinical Pharmacogenetics Implementation Consortium Guideline for SLCO1B1, ABCG2, and CYP2C9 genotypes and Statin-Associated Musculoskeletal Symptoms. Clin Pharmacol Ther. 2022 May;111(5):1007-1021. doi: 10.1002/cpt.2557. Epub 2022 Mar 11. PMID: 35152405; PMCID: PMC9035072."} [Responses are well cited & referenced]	Question 8: Do the ABCG2 and SLCO1B1 genes interact to influence statin therapy? Are there specific considerations for adjusting statin prescriptions based on the variants in one or both of these genes? AI Assistant: Yes, the ABCG2 and SLCO1B1 genes can interact to influence statin therapy. Both of these genes encode for transporters that play a role in the absorption and disposition of certain statins. Variants in these genes can alter the function of these transporters, potentially affecting the systemic exposure to statins and the risk of statin-associated musculoskeletal symptoms (SAMS). For example, the ABCG2 gene encodes an efflux transporter (BCRP) that modulates the absorption and disposition of rosuvastatin. A variant in this gene, rs2231142, can lead to decreased function or poor function of this transporter, potentially increasing the risk of rosuvastatin-induced myopathy. Similarly, the SLCO1B1 gene encodes a transporter (OATP1B1) that facilitates the hepatic uptake of all statins. Variants in this gene can lead to decreased or poor function of this transporter, potentially increasing the systemic exposure to statins and the risk of SAMS. When prescribing statins, it may be beneficial to consider the patient's ABCG2 and SLCO1B1 genotypes. For instance, if a patient is predicted to have decreased or poor function in either or both of these genes, they may be at an increased risk of rosuvastatin-induced myopathy. In such cases, it may be recommended to prescribe a lower starting dose of rosuvastatin and adjust the dose based on disease-specific and specific population guidelines. If a higher dose is needed for desired efficacy, combination therapy may be considered. However, it's important to note that these are general recommendations and the decision to adjust a statin prescription should also take into account other factors such as treatment goals, potential drug interactions, and the patient's overall health status. Consultation with a clinical pharmacist or other healthcare professional is advised for more personalized recommendations. {"Sources": "Cooper-DeHoff RM, et al. The Clinical Pharmacogenetics Implementation Consortium Guideline for SLCO1B1, ABCG2, and CYP2C9 genotypes and Statin-Associated Musculoskeletal Symptoms. Clin Pharmacol Ther. 2022 May;111(5):1007-1021. doi: 10.1002/cpt.2557. Epub 2022 Mar 11. PMID: 35152405; PMCID: PMC9035072."} [Responses are free of hallucinations]	Additional Comments	Question 9: How do variations in the CYP2C9 gene affect the metabolism of statins, and what are the implications for patients with different genotypes? AI Assistant: The CYP2C9 gene encodes an enzyme that is involved in the metabolism of various drugs, including certain statins. Variations in this gene can lead to different metabolizer phenotypes, which can affect how individuals respond to these medications. Patients with a CYP2C9 Normal Metabolizer phenotype, such as those with the *1/*1, *1/*9, or *9/*9 diplotypes, have an activity score of 2.0. These individuals are categorized as Normal/Routine/Low Risk in their EHR notation, suggesting that they metabolize certain statins normally and are at a lower risk of adverse drug reactions or therapeutic failure due to genetic factors related to CYP2C9. On the other hand, patients with a CYP2C9 Intermediate Metabolizer phenotype, such as those with the *9/*28, *9/*26, *9/*31, *9/*14, *9/*29, *9/*44, *9/*16, *9/*11, *9/*45, *1/*33, *1/*26, or *1/*8 diplotypes, have an activity score of 1.5 or 1.0. These individuals are categorized as Abnormal/Priority/High Risk in their EHR notation, suggesting that they metabolize certain statins less efficiently and may be at a higher risk of adverse drug reactions or therapeutic failure due to genetic factors related to CYP2C9. However, it's important to note that these are general observations and the actual response to statins can be influenced by many factors, including other genetic factors, drug interactions, and individual patient characteristics. Therefore, patients should always consult with their healthcare provider for personalized advice regarding medication use. [Responses are accurate]	Question 9: How do variations in the CYP2C9 gene affect the metabolism of statins, and what are the implications for patients with different genotypes? AI Assistant: The CYP2C9 gene encodes an enzyme that is involved in the metabolism of various drugs, including certain statins. Variations in this gene can lead to different metabolizer phenotypes, which can affect how individuals respond to these medications. Patients with a CYP2C9 Normal Metabolizer phenotype, such as those with the *1/*1, *1/*9, or *9/*9 diplotypes, have an activity score of 2.0. These individuals are categorized as Normal/Routine/Low Risk in their EHR notation, suggesting that they metabolize certain statins normally and are at a lower risk of adverse drug reactions or therapeutic failure due to genetic factors related to CYP2C9. On the other hand, patients with a CYP2C9 Intermediate Metabolizer phenotype, such as those with the *9/*28, *9/*26, *9/*31, *9/*14, *9/*29, *9/*44, *9/*16, *9/*11, *9/*45, *1/*33, *1/*26, or *1/*8 diplotypes, have an activity score of 1.5 or 1.0. These individuals are categorized as Abnormal/Priority/High Risk in their EHR notation, suggesting that they metabolize certain statins less efficiently and may be at a higher risk of adverse drug reactions or therapeutic failure due to genetic factors related to CYP2C9. However, it's important to note that these are general observations and the actual response to statins can be influenced by many factors, including other genetic factors, drug interactions, and individual patient characteristics. Therefore, patients should always consult with their healthcare provider for personalized advice regarding medication use. [Responses are relevant]	Question 9: How do variations in the CYP2C9 gene affect the metabolism of statins, and what are the implications for patients with different genotypes? AI Assistant: The CYP2C9 gene encodes an enzyme that is involved in the metabolism of various drugs, including certain statins. Variations in this gene can lead to different metabolizer phenotypes, which can affect how individuals respond to these medications. Patients with a CYP2C9 Normal Metabolizer phenotype, such as those with the *1/*1, *1/*9, or *9/*9 diplotypes, have an activity score of 2.0. These individuals are categorized as Normal/Routine/Low Risk in their EHR notation, suggesting that they metabolize certain statins normally and are at a lower risk of adverse drug reactions or therapeutic failure due to genetic factors related to CYP2C9. On the other hand, patients with a CYP2C9 Intermediate Metabolizer phenotype, such as those with the *9/*28, *9/*26, *9/*31, *9/*14, *9/*29, *9/*44, *9/*16, *9/*11, *9/*45, *1/*33, *1/*26, or *1/*8 diplotypes, have an activity score of 1.5 or 1.0. These individuals are categorized as Abnormal/Priority/High Risk in their EHR notation, suggesting that they metabolize certain statins less efficiently and may be at a higher risk of adverse drug reactions or therapeutic failure due to genetic factors related to CYP2C9. However, it's important to note that these are general observations and the actual response to statins can be influenced by many factors, including other genetic factors, drug interactions, and individual patient characteristics. Therefore, patients should always consult with their healthcare provider for personalized advice regarding medication use. [Language is clear & accessible]	Question 9: How do variations in the CYP2C9 gene affect the metabolism of statins, and what are the implications for patients with different genotypes? AI Assistant: The CYP2C9 gene encodes an enzyme that is involved in the metabolism of various drugs, including certain statins. Variations in this gene can lead to different metabolizer phenotypes, which can affect how individuals respond to these medications. Patients with a CYP2C9 Normal Metabolizer phenotype, such as those with the *1/*1, *1/*9, or *9/*9 diplotypes, have an activity score of 2.0. These individuals are categorized as Normal/Routine/Low Risk in their EHR notation, suggesting that they metabolize certain statins normally and are at a lower risk of adverse drug reactions or therapeutic failure due to genetic factors related to CYP2C9. On the other hand, patients with a CYP2C9 Intermediate Metabolizer phenotype, such as those with the *9/*28, *9/*26, *9/*31, *9/*14, *9/*29, *9/*44, *9/*16, *9/*11, *9/*45, *1/*33, *1/*26, or *1/*8 diplotypes, have an activity score of 1.5 or 1.0. These individuals are categorized as Abnormal/Priority/High Risk in their EHR notation, suggesting that they metabolize certain statins less efficiently and may be at a higher risk of adverse drug reactions or therapeutic failure due to genetic factors related to CYP2C9. However, it's important to note that these are general observations and the actual response to statins can be influenced by many factors, including other genetic factors, drug interactions, and individual patient characteristics. Therefore, patients should always consult with their healthcare provider for personalized advice regarding medication use. [Responses minimize risk]	Question 9: How do variations in the CYP2C9 gene affect the metabolism of statins, and what are the implications for patients with different genotypes? AI Assistant: The CYP2C9 gene encodes an enzyme that is involved in the metabolism of various drugs, including certain statins. Variations in this gene can lead to different metabolizer phenotypes, which can affect how individuals respond to these medications. Patients with a CYP2C9 Normal Metabolizer phenotype, such as those with the *1/*1, *1/*9, or *9/*9 diplotypes, have an activity score of 2.0. These individuals are categorized as Normal/Routine/Low Risk in their EHR notation, suggesting that they metabolize certain statins normally and are at a lower risk of adverse drug reactions or therapeutic failure due to genetic factors related to CYP2C9. On the other hand, patients with a CYP2C9 Intermediate Metabolizer phenotype, such as those with the *9/*28, *9/*26, *9/*31, *9/*14, *9/*29, *9/*44, *9/*16, *9/*11, *9/*45, *1/*33, *1/*26, or *1/*8 diplotypes, have an activity score of 1.5 or 1.0. These individuals are categorized as Abnormal/Priority/High Risk in their EHR notation, suggesting that they metabolize certain statins less efficiently and may be at a higher risk of adverse drug reactions or therapeutic failure due to genetic factors related to CYP2C9. However, it's important to note that these are general observations and the actual response to statins can be influenced by many factors, including other genetic factors, drug interactions, and individual patient characteristics. Therefore, patients should always consult with their healthcare provider for personalized advice regarding medication use. [Responses are well cited & referenced]	Question 9: How do variations in the CYP2C9 gene affect the metabolism of statins, and what are the implications for patients with different genotypes? AI Assistant: The CYP2C9 gene encodes an enzyme that is involved in the metabolism of various drugs, including certain statins. Variations in this gene can lead to different metabolizer phenotypes, which can affect how individuals respond to these medications. Patients with a CYP2C9 Normal Metabolizer phenotype, such as those with the *1/*1, *1/*9, or *9/*9 diplotypes, have an activity score of 2.0. These individuals are categorized as Normal/Routine/Low Risk in their EHR notation, suggesting that they metabolize certain statins normally and are at a lower risk of adverse drug reactions or therapeutic failure due to genetic factors related to CYP2C9. On the other hand, patients with a CYP2C9 Intermediate Metabolizer phenotype, such as those with the *9/*28, *9/*26, *9/*31, *9/*14, *9/*29, *9/*44, *9/*16, *9/*11, *9/*45, *1/*33, *1/*26, or *1/*8 diplotypes, have an activity score of 1.5 or 1.0. These individuals are categorized as Abnormal/Priority/High Risk in their EHR notation, suggesting that they metabolize certain statins less efficiently and may be at a higher risk of adverse drug reactions or therapeutic failure due to genetic factors related to CYP2C9. However, it's important to note that these are general observations and the actual response to statins can be influenced by many factors, including other genetic factors, drug interactions, and individual patient characteristics. Therefore, patients should always consult with their healthcare provider for personalized advice regarding medication use. [Responses are free of hallucinations]	Additional Comments	Question 10: Are there any established clinical protocols for adjusting statin therapy based on pharmacogenomic test results, specifically focusing on SLCO1B1, ABCG2, and CYP2C9 genotypes? AI Assistant: Yes, there are established clinical protocols for adjusting statin therapy based on pharmacogenomic test results, specifically focusing on SLCO1B1, ABCG2, and CYP2C9 genotypes. The Clinical Pharmacogenetics Implementation Consortium (CPIC) has published guidelines on this topic. According to these guidelines, for patients who are candidates for new statin therapy, pharmacogenetic test results may provide additional useful information. For patients currently prescribed statin therapy, depending on how long the patient has been tolerating the statin, pharmacogenetic test results may be used as the basis for changing to another statin type or dose. However, statin therapy should neither be discontinued nor avoided based on SLCO1B1, ABCG2, or CYP2C9 genotype results for patients with an indication for statin therapy, especially if the statin therapy is based on the shared decision making between patient and provider. The guidelines also suggest that preemptive SLCO1B1, ABCG2, and CYP2C9 testing may potentially reduce the incidence of statin-associated musculoskeletal symptoms (SAMS), by identifying those at significant risk and recommending a lower statin dose or an alternative statin with lower SAMS risk. However, it's important to note that these guidelines are intended to provide information to assist in treatment decisions and not to replace clinical judgment. All treatment decisions should be made in consultation with a healthcare provider, considering the unique circumstances of each patient. {"Sources": "Cooper-DeHoff RM, Niemi M, Ramsey LB, Luzum JA, Tarkiainen EK, Straka RJ, Gong L, Tuteja S, Wilke RA, Wadelius M, Larson EA, Roden DM, Klein TE, Yee SW, Krauss RM, Turner RM, Palaniappan L, Gaedigk A, Giacomini KM, Caudle KE, Voora D. The Clinical Pharmacogenetics Implementation Consortium Guideline for SLCO1B1, ABCG2, and CYP2C9 genotypes and Statin-Associated Musculoskeletal Symptoms. Clin Pharmacol Ther. 2022 May;111(5):1007-1021. doi: 10.1002/cpt.2557. Epub 2022 Mar 11. PMID: 35152405; PMCID: PMC9035072."} [Responses are accurate]	Question 10: Are there any established clinical protocols for adjusting statin therapy based on pharmacogenomic test results, specifically focusing on SLCO1B1, ABCG2, and CYP2C9 genotypes? AI Assistant: Yes, there are established clinical protocols for adjusting statin therapy based on pharmacogenomic test results, specifically focusing on SLCO1B1, ABCG2, and CYP2C9 genotypes. The Clinical Pharmacogenetics Implementation Consortium (CPIC) has published guidelines on this topic. According to these guidelines, for patients who are candidates for new statin therapy, pharmacogenetic test results may provide additional useful information. For patients currently prescribed statin therapy, depending on how long the patient has been tolerating the statin, pharmacogenetic test results may be used as the basis for changing to another statin type or dose. However, statin therapy should neither be discontinued nor avoided based on SLCO1B1, ABCG2, or CYP2C9 genotype results for patients with an indication for statin therapy, especially if the statin therapy is based on the shared decision making between patient and provider. The guidelines also suggest that preemptive SLCO1B1, ABCG2, and CYP2C9 testing may potentially reduce the incidence of statin-associated musculoskeletal symptoms (SAMS), by identifying those at significant risk and recommending a lower statin dose or an alternative statin with lower SAMS risk. However, it's important to note that these guidelines are intended to provide information to assist in treatment decisions and not to replace clinical judgment. All treatment decisions should be made in consultation with a healthcare provider, considering the unique circumstances of each patient. {"Sources": "Cooper-DeHoff RM, Niemi M, Ramsey LB, Luzum JA, Tarkiainen EK, Straka RJ, Gong L, Tuteja S, Wilke RA, Wadelius M, Larson EA, Roden DM, Klein TE, Yee SW, Krauss RM, Turner RM, Palaniappan L, Gaedigk A, Giacomini KM, Caudle KE, Voora D. The Clinical Pharmacogenetics Implementation Consortium Guideline for SLCO1B1, ABCG2, and CYP2C9 genotypes and Statin-Associated Musculoskeletal Symptoms. Clin Pharmacol Ther. 2022 May;111(5):1007-1021. doi: 10.1002/cpt.2557. Epub 2022 Mar 11. PMID: 35152405; PMCID: PMC9035072."} [Responses are relevant]	Question 10: Are there any established clinical protocols for adjusting statin therapy based on pharmacogenomic test results, specifically focusing on SLCO1B1, ABCG2, and CYP2C9 genotypes? AI Assistant: Yes, there are established clinical protocols for adjusting statin therapy based on pharmacogenomic test results, specifically focusing on SLCO1B1, ABCG2, and CYP2C9 genotypes. The Clinical Pharmacogenetics Implementation Consortium (CPIC) has published guidelines on this topic. According to these guidelines, for patients who are candidates for new statin therapy, pharmacogenetic test results may provide additional useful information. For patients currently prescribed statin therapy, depending on how long the patient has been tolerating the statin, pharmacogenetic test results may be used as the basis for changing to another statin type or dose. However, statin therapy should neither be discontinued nor avoided based on SLCO1B1, ABCG2, or CYP2C9 genotype results for patients with an indication for statin therapy, especially if the statin therapy is based on the shared decision making between patient and provider. The guidelines also suggest that preemptive SLCO1B1, ABCG2, and CYP2C9 testing may potentially reduce the incidence of statin-associated musculoskeletal symptoms (SAMS), by identifying those at significant risk and recommending a lower statin dose or an alternative statin with lower SAMS risk. However, it's important to note that these guidelines are intended to provide information to assist in treatment decisions and not to replace clinical judgment. All treatment decisions should be made in consultation with a healthcare provider, considering the unique circumstances of each patient. {"Sources": "Cooper-DeHoff RM, Niemi M, Ramsey LB, Luzum JA, Tarkiainen EK, Straka RJ, Gong L, Tuteja S, Wilke RA, Wadelius M, Larson EA, Roden DM, Klein TE, Yee SW, Krauss RM, Turner RM, Palaniappan L, Gaedigk A, Giacomini KM, Caudle KE, Voora D. The Clinical Pharmacogenetics Implementation Consortium Guideline for SLCO1B1, ABCG2, and CYP2C9 genotypes and Statin-Associated Musculoskeletal Symptoms. Clin Pharmacol Ther. 2022 May;111(5):1007-1021. doi: 10.1002/cpt.2557. Epub 2022 Mar 11. PMID: 35152405; PMCID: PMC9035072."} [Language is clear & accessible]	Question 10: Are there any established clinical protocols for adjusting statin therapy based on pharmacogenomic test results, specifically focusing on SLCO1B1, ABCG2, and CYP2C9 genotypes? AI Assistant: Yes, there are established clinical protocols for adjusting statin therapy based on pharmacogenomic test results, specifically focusing on SLCO1B1, ABCG2, and CYP2C9 genotypes. The Clinical Pharmacogenetics Implementation Consortium (CPIC) has published guidelines on this topic. According to these guidelines, for patients who are candidates for new statin therapy, pharmacogenetic test results may provide additional useful information. For patients currently prescribed statin therapy, depending on how long the patient has been tolerating the statin, pharmacogenetic test results may be used as the basis for changing to another statin type or dose. However, statin therapy should neither be discontinued nor avoided based on SLCO1B1, ABCG2, or CYP2C9 genotype results for patients with an indication for statin therapy, especially if the statin therapy is based on the shared decision making between patient and provider. The guidelines also suggest that preemptive SLCO1B1, ABCG2, and CYP2C9 testing may potentially reduce the incidence of statin-associated musculoskeletal symptoms (SAMS), by identifying those at significant risk and recommending a lower statin dose or an alternative statin with lower SAMS risk. However, it's important to note that these guidelines are intended to provide information to assist in treatment decisions and not to replace clinical judgment. All treatment decisions should be made in consultation with a healthcare provider, considering the unique circumstances of each patient. {"Sources": "Cooper-DeHoff RM, Niemi M, Ramsey LB, Luzum JA, Tarkiainen EK, Straka RJ, Gong L, Tuteja S, Wilke RA, Wadelius M, Larson EA, Roden DM, Klein TE, Yee SW, Krauss RM, Turner RM, Palaniappan L, Gaedigk A, Giacomini KM, Caudle KE, Voora D. The Clinical Pharmacogenetics Implementation Consortium Guideline for SLCO1B1, ABCG2, and CYP2C9 genotypes and Statin-Associated Musculoskeletal Symptoms. Clin Pharmacol Ther. 2022 May;111(5):1007-1021. doi: 10.1002/cpt.2557. Epub 2022 Mar 11. PMID: 35152405; PMCID: PMC9035072."} [Responses minimize risk]	Question 10: Are there any established clinical protocols for adjusting statin therapy based on pharmacogenomic test results, specifically focusing on SLCO1B1, ABCG2, and CYP2C9 genotypes? AI Assistant: Yes, there are established clinical protocols for adjusting statin therapy based on pharmacogenomic test results, specifically focusing on SLCO1B1, ABCG2, and CYP2C9 genotypes. The Clinical Pharmacogenetics Implementation Consortium (CPIC) has published guidelines on this topic. According to these guidelines, for patients who are candidates for new statin therapy, pharmacogenetic test results may provide additional useful information. For patients currently prescribed statin therapy, depending on how long the patient has been tolerating the statin, pharmacogenetic test results may be used as the basis for changing to another statin type or dose. However, statin therapy should neither be discontinued nor avoided based on SLCO1B1, ABCG2, or CYP2C9 genotype results for patients with an indication for statin therapy, especially if the statin therapy is based on the shared decision making between patient and provider. The guidelines also suggest that preemptive SLCO1B1, ABCG2, and CYP2C9 testing may potentially reduce the incidence of statin-associated musculoskeletal symptoms (SAMS), by identifying those at significant risk and recommending a lower statin dose or an alternative statin with lower SAMS risk. However, it's important to note that these guidelines are intended to provide information to assist in treatment decisions and not to replace clinical judgment. All treatment decisions should be made in consultation with a healthcare provider, considering the unique circumstances of each patient. {"Sources": "Cooper-DeHoff RM, Niemi M, Ramsey LB, Luzum JA, Tarkiainen EK, Straka RJ, Gong L, Tuteja S, Wilke RA, Wadelius M, Larson EA, Roden DM, Klein TE, Yee SW, Krauss RM, Turner RM, Palaniappan L, Gaedigk A, Giacomini KM, Caudle KE, Voora D. The Clinical Pharmacogenetics Implementation Consortium Guideline for SLCO1B1, ABCG2, and CYP2C9 genotypes and Statin-Associated Musculoskeletal Symptoms. Clin Pharmacol Ther. 2022 May;111(5):1007-1021. doi: 10.1002/cpt.2557. Epub 2022 Mar 11. PMID: 35152405; PMCID: PMC9035072."} [Responses are well cited & referenced]	Question 10: Are there any established clinical protocols for adjusting statin therapy based on pharmacogenomic test results, specifically focusing on SLCO1B1, ABCG2, and CYP2C9 genotypes? AI Assistant: Yes, there are established clinical protocols for adjusting statin therapy based on pharmacogenomic test results, specifically focusing on SLCO1B1, ABCG2, and CYP2C9 genotypes. The Clinical Pharmacogenetics Implementation Consortium (CPIC) has published guidelines on this topic. According to these guidelines, for patients who are candidates for new statin therapy, pharmacogenetic test results may provide additional useful information. For patients currently prescribed statin therapy, depending on how long the patient has been tolerating the statin, pharmacogenetic test results may be used as the basis for changing to another statin type or dose. However, statin therapy should neither be discontinued nor avoided based on SLCO1B1, ABCG2, or CYP2C9 genotype results for patients with an indication for statin therapy, especially if the statin therapy is based on the shared decision making between patient and provider. The guidelines also suggest that preemptive SLCO1B1, ABCG2, and CYP2C9 testing may potentially reduce the incidence of statin-associated musculoskeletal symptoms (SAMS), by identifying those at significant risk and recommending a lower statin dose or an alternative statin with lower SAMS risk. However, it's important to note that these guidelines are intended to provide information to assist in treatment decisions and not to replace clinical judgment. All treatment decisions should be made in consultation with a healthcare provider, considering the unique circumstances of each patient. {"Sources": "Cooper-DeHoff RM, Niemi M, Ramsey LB, Luzum JA, Tarkiainen EK, Straka RJ, Gong L, Tuteja S, Wilke RA, Wadelius M, Larson EA, Roden DM, Klein TE, Yee SW, Krauss RM, Turner RM, Palaniappan L, Gaedigk A, Giacomini KM, Caudle KE, Voora D. The Clinical Pharmacogenetics Implementation Consortium Guideline for SLCO1B1, ABCG2, and CYP2C9 genotypes and Statin-Associated Musculoskeletal Symptoms. Clin Pharmacol Ther. 2022 May;111(5):1007-1021. doi: 10.1002/cpt.2557. Epub 2022 Mar 11. PMID: 35152405; PMCID: PMC9035072."} [Responses are free of hallucinations]	Additional Comments	Question 11: How do the phenotypes of SLCO1B1, ABCG2, and CYP2C9 impact the risk of adverse reactions to statins, and are there specific guidelines for managing this risk based on individual patient phenotypes? AI Assistant: The SLCO1B1, ABCG2, and CYP2C9 genes play significant roles in the metabolism and transport of statins, which are medications commonly used to treat hypercholesterolemia. Variations in these genes can influence how an individual responds to statin therapy, including the risk of adverse reactions. SLCO1B1 encodes a transporter protein that facilitates the hepatic uptake of all statins. Genetic variations in SLCO1B1 can increase systemic exposure to statins, which may increase the risk for statin-associated musculoskeletal symptoms (SAMS). ABCG2 encodes an efflux transporter that modulates the absorption and disposition of rosuvastatin. Variations in this gene can also alter systemic exposure to rosuvastatin, potentially affecting the risk for SAMS. CYP2C9 encodes a phase I drug metabolizing enzyme responsible for the oxidation of some statins. Genetic variations in CYP2C9 can alter the metabolism of these statins, potentially affecting both their efficacy and the risk of adverse effects. The Clinical Pharmacogenetics Implementation Consortium (CPIC) provides guidelines for prescribing statins based on SLCO1B1, ABCG2, and CYP2C9 genotypes. These guidelines aim to improve the overall safety, adherence, and effectiveness of statin therapy by tailoring treatment to individual patient genotypes. However, it's important to note that these guidelines should be used in conjunction with other clinical information and considerations, such as treatment goals, potential drug interactions, and patient characteristics. {"Sources": "Cooper-DeHoff RM, Niemi M, Ramsey LB, Luzum JA, Tarkiainen EK, Straka RJ, Gong L, Tuteja S, Wilke RA, Wadelius M, Larson EA, Roden DM, Klein TE, Yee SW, Krauss RM, Turner RM, Palaniappan L, Gaedigk A, Giacomini KM, Caudle KE, Voora D. The Clinical Pharmacogenetics Implementation Consortium Guideline for SLCO1B1, ABCG2, and CYP2C9 genotypes and Statin-Associated Musculoskeletal Symptoms. Clin Pharmacol Ther. 2022 May;111(5):1007-1021. doi: 10.1002/cpt.2557. Epub 2022 Mar 11. PMID: 35152405; PMCID: PMC9035072."} [Responses are accurate]	Question 11: How do the phenotypes of SLCO1B1, ABCG2, and CYP2C9 impact the risk of adverse reactions to statins, and are there specific guidelines for managing this risk based on individual patient phenotypes? AI Assistant: The SLCO1B1, ABCG2, and CYP2C9 genes play significant roles in the metabolism and transport of statins, which are medications commonly used to treat hypercholesterolemia. Variations in these genes can influence how an individual responds to statin therapy, including the risk of adverse reactions. SLCO1B1 encodes a transporter protein that facilitates the hepatic uptake of all statins. Genetic variations in SLCO1B1 can increase systemic exposure to statins, which may increase the risk for statin-associated musculoskeletal symptoms (SAMS). ABCG2 encodes an efflux transporter that modulates the absorption and disposition of rosuvastatin. Variations in this gene can also alter systemic exposure to rosuvastatin, potentially affecting the risk for SAMS. CYP2C9 encodes a phase I drug metabolizing enzyme responsible for the oxidation of some statins. Genetic variations in CYP2C9 can alter the metabolism of these statins, potentially affecting both their efficacy and the risk of adverse effects. The Clinical Pharmacogenetics Implementation Consortium (CPIC) provides guidelines for prescribing statins based on SLCO1B1, ABCG2, and CYP2C9 genotypes. These guidelines aim to improve the overall safety, adherence, and effectiveness of statin therapy by tailoring treatment to individual patient genotypes. However, it's important to note that these guidelines should be used in conjunction with other clinical information and considerations, such as treatment goals, potential drug interactions, and patient characteristics. {"Sources": "Cooper-DeHoff RM, Niemi M, Ramsey LB, Luzum JA, Tarkiainen EK, Straka RJ, Gong L, Tuteja S, Wilke RA, Wadelius M, Larson EA, Roden DM, Klein TE, Yee SW, Krauss RM, Turner RM, Palaniappan L, Gaedigk A, Giacomini KM, Caudle KE, Voora D. The Clinical Pharmacogenetics Implementation Consortium Guideline for SLCO1B1, ABCG2, and CYP2C9 genotypes and Statin-Associated Musculoskeletal Symptoms. Clin Pharmacol Ther. 2022 May;111(5):1007-1021. doi: 10.1002/cpt.2557. Epub 2022 Mar 11. PMID: 35152405; PMCID: PMC9035072."} [Responses are relevant]	Question 11: How do the phenotypes of SLCO1B1, ABCG2, and CYP2C9 impact the risk of adverse reactions to statins, and are there specific guidelines for managing this risk based on individual patient phenotypes? AI Assistant: The SLCO1B1, ABCG2, and CYP2C9 genes play significant roles in the metabolism and transport of statins, which are medications commonly used to treat hypercholesterolemia. Variations in these genes can influence how an individual responds to statin therapy, including the risk of adverse reactions. SLCO1B1 encodes a transporter protein that facilitates the hepatic uptake of all statins. Genetic variations in SLCO1B1 can increase systemic exposure to statins, which may increase the risk for statin-associated musculoskeletal symptoms (SAMS). ABCG2 encodes an efflux transporter that modulates the absorption and disposition of rosuvastatin. Variations in this gene can also alter systemic exposure to rosuvastatin, potentially affecting the risk for SAMS. CYP2C9 encodes a phase I drug metabolizing enzyme responsible for the oxidation of some statins. Genetic variations in CYP2C9 can alter the metabolism of these statins, potentially affecting both their efficacy and the risk of adverse effects. The Clinical Pharmacogenetics Implementation Consortium (CPIC) provides guidelines for prescribing statins based on SLCO1B1, ABCG2, and CYP2C9 genotypes. These guidelines aim to improve the overall safety, adherence, and effectiveness of statin therapy by tailoring treatment to individual patient genotypes. However, it's important to note that these guidelines should be used in conjunction with other clinical information and considerations, such as treatment goals, potential drug interactions, and patient characteristics. {"Sources": "Cooper-DeHoff RM, Niemi M, Ramsey LB, Luzum JA, Tarkiainen EK, Straka RJ, Gong L, Tuteja S, Wilke RA, Wadelius M, Larson EA, Roden DM, Klein TE, Yee SW, Krauss RM, Turner RM, Palaniappan L, Gaedigk A, Giacomini KM, Caudle KE, Voora D. The Clinical Pharmacogenetics Implementation Consortium Guideline for SLCO1B1, ABCG2, and CYP2C9 genotypes and Statin-Associated Musculoskeletal Symptoms. Clin Pharmacol Ther. 2022 May;111(5):1007-1021. doi: 10.1002/cpt.2557. Epub 2022 Mar 11. PMID: 35152405; PMCID: PMC9035072."} [Language is clear & accessible]	Question 11: How do the phenotypes of SLCO1B1, ABCG2, and CYP2C9 impact the risk of adverse reactions to statins, and are there specific guidelines for managing this risk based on individual patient phenotypes? AI Assistant: The SLCO1B1, ABCG2, and CYP2C9 genes play significant roles in the metabolism and transport of statins, which are medications commonly used to treat hypercholesterolemia. Variations in these genes can influence how an individual responds to statin therapy, including the risk of adverse reactions. SLCO1B1 encodes a transporter protein that facilitates the hepatic uptake of all statins. Genetic variations in SLCO1B1 can increase systemic exposure to statins, which may increase the risk for statin-associated musculoskeletal symptoms (SAMS). ABCG2 encodes an efflux transporter that modulates the absorption and disposition of rosuvastatin. Variations in this gene can also alter systemic exposure to rosuvastatin, potentially affecting the risk for SAMS. CYP2C9 encodes a phase I drug metabolizing enzyme responsible for the oxidation of some statins. Genetic variations in CYP2C9 can alter the metabolism of these statins, potentially affecting both their efficacy and the risk of adverse effects. The Clinical Pharmacogenetics Implementation Consortium (CPIC) provides guidelines for prescribing statins based on SLCO1B1, ABCG2, and CYP2C9 genotypes. These guidelines aim to improve the overall safety, adherence, and effectiveness of statin therapy by tailoring treatment to individual patient genotypes. However, it's important to note that these guidelines should be used in conjunction with other clinical information and considerations, such as treatment goals, potential drug interactions, and patient characteristics. {"Sources": "Cooper-DeHoff RM, Niemi M, Ramsey LB, Luzum JA, Tarkiainen EK, Straka RJ, Gong L, Tuteja S, Wilke RA, Wadelius M, Larson EA, Roden DM, Klein TE, Yee SW, Krauss RM, Turner RM, Palaniappan L, Gaedigk A, Giacomini KM, Caudle KE, Voora D. The Clinical Pharmacogenetics Implementation Consortium Guideline for SLCO1B1, ABCG2, and CYP2C9 genotypes and Statin-Associated Musculoskeletal Symptoms. Clin Pharmacol Ther. 2022 May;111(5):1007-1021. doi: 10.1002/cpt.2557. Epub 2022 Mar 11. PMID: 35152405; PMCID: PMC9035072."} [Responses minimize risk]	Question 11: How do the phenotypes of SLCO1B1, ABCG2, and CYP2C9 impact the risk of adverse reactions to statins, and are there specific guidelines for managing this risk based on individual patient phenotypes? AI Assistant: The SLCO1B1, ABCG2, and CYP2C9 genes play significant roles in the metabolism and transport of statins, which are medications commonly used to treat hypercholesterolemia. Variations in these genes can influence how an individual responds to statin therapy, including the risk of adverse reactions. SLCO1B1 encodes a transporter protein that facilitates the hepatic uptake of all statins. Genetic variations in SLCO1B1 can increase systemic exposure to statins, which may increase the risk for statin-associated musculoskeletal symptoms (SAMS). ABCG2 encodes an efflux transporter that modulates the absorption and disposition of rosuvastatin. Variations in this gene can also alter systemic exposure to rosuvastatin, potentially affecting the risk for SAMS. CYP2C9 encodes a phase I drug metabolizing enzyme responsible for the oxidation of some statins. Genetic variations in CYP2C9 can alter the metabolism of these statins, potentially affecting both their efficacy and the risk of adverse effects. The Clinical Pharmacogenetics Implementation Consortium (CPIC) provides guidelines for prescribing statins based on SLCO1B1, ABCG2, and CYP2C9 genotypes. These guidelines aim to improve the overall safety, adherence, and effectiveness of statin therapy by tailoring treatment to individual patient genotypes. However, it's important to note that these guidelines should be used in conjunction with other clinical information and considerations, such as treatment goals, potential drug interactions, and patient characteristics. {"Sources": "Cooper-DeHoff RM, Niemi M, Ramsey LB, Luzum JA, Tarkiainen EK, Straka RJ, Gong L, Tuteja S, Wilke RA, Wadelius M, Larson EA, Roden DM, Klein TE, Yee SW, Krauss RM, Turner RM, Palaniappan L, Gaedigk A, Giacomini KM, Caudle KE, Voora D. The Clinical Pharmacogenetics Implementation Consortium Guideline for SLCO1B1, ABCG2, and CYP2C9 genotypes and Statin-Associated Musculoskeletal Symptoms. Clin Pharmacol Ther. 2022 May;111(5):1007-1021. doi: 10.1002/cpt.2557. Epub 2022 Mar 11. PMID: 35152405; PMCID: PMC9035072."} [Responses are well cited & referenced]	Question 11: How do the phenotypes of SLCO1B1, ABCG2, and CYP2C9 impact the risk of adverse reactions to statins, and are there specific guidelines for managing this risk based on individual patient phenotypes? AI Assistant: The SLCO1B1, ABCG2, and CYP2C9 genes play significant roles in the metabolism and transport of statins, which are medications commonly used to treat hypercholesterolemia. Variations in these genes can influence how an individual responds to statin therapy, including the risk of adverse reactions. SLCO1B1 encodes a transporter protein that facilitates the hepatic uptake of all statins. Genetic variations in SLCO1B1 can increase systemic exposure to statins, which may increase the risk for statin-associated musculoskeletal symptoms (SAMS). ABCG2 encodes an efflux transporter that modulates the absorption and disposition of rosuvastatin. Variations in this gene can also alter systemic exposure to rosuvastatin, potentially affecting the risk for SAMS. CYP2C9 encodes a phase I drug metabolizing enzyme responsible for the oxidation of some statins. Genetic variations in CYP2C9 can alter the metabolism of these statins, potentially affecting both their efficacy and the risk of adverse effects. The Clinical Pharmacogenetics Implementation Consortium (CPIC) provides guidelines for prescribing statins based on SLCO1B1, ABCG2, and CYP2C9 genotypes. These guidelines aim to improve the overall safety, adherence, and effectiveness of statin therapy by tailoring treatment to individual patient genotypes. However, it's important to note that these guidelines should be used in conjunction with other clinical information and considerations, such as treatment goals, potential drug interactions, and patient characteristics. {"Sources": "Cooper-DeHoff RM, Niemi M, Ramsey LB, Luzum JA, Tarkiainen EK, Straka RJ, Gong L, Tuteja S, Wilke RA, Wadelius M, Larson EA, Roden DM, Klein TE, Yee SW, Krauss RM, Turner RM, Palaniappan L, Gaedigk A, Giacomini KM, Caudle KE, Voora D. The Clinical Pharmacogenetics Implementation Consortium Guideline for SLCO1B1, ABCG2, and CYP2C9 genotypes and Statin-Associated Musculoskeletal Symptoms. Clin Pharmacol Ther. 2022 May;111(5):1007-1021. doi: 10.1002/cpt.2557. Epub 2022 Mar 11. PMID: 35152405; PMCID: PMC9035072."} [Responses are free of hallucinations]	Additional Comments	Question 12: Can you explain the significance of pharmacogenomic (PGx) testing in relation to the SLCO1B1, ABCG2, and CYP2C9 genes for patients prescribed statins? AI Assistant: Pharmacogenomic (PGx) testing for the SLCO1B1, ABCG2, and CYP2C9 genes can provide valuable information about a patient's potential response to statin therapy. These genes are involved in the metabolism and transport of statins, which are commonly prescribed medications for lowering cholesterol levels. SLCO1B1 encodes a transporter protein that facilitates the hepatic uptake of all statins. Variations in this gene can alter systemic exposure to statins, potentially increasing the risk for statin-associated musculoskeletal symptoms (SAMS). ABCG2 encodes an efflux transporter protein that modulates the absorption and disposition of rosuvastatin, a specific type of statin. Genetic variations in ABCG2 can also alter systemic exposure to rosuvastatin, potentially affecting its effectiveness and safety. CYP2C9 encodes a phase I drug metabolizing enzyme responsible for the oxidation of some statins. Variations in this gene can affect the metabolism of these statins, potentially leading to altered drug exposure and an increased risk for adverse events. By identifying patients who have significant genetic risk factors for SAMS, PGx testing may help healthcare providers make more informed decisions about statin therapy. This could involve recommending a lower statin dose or an alternative statin with a lower risk of SAMS for these patients. However, it's important to note that while PGx testing can provide valuable information, it's just one factor to consider in the overall clinical picture. Other factors such as treatment goals, potential drug interactions, and patient preferences should also be considered when making prescribing decisions. {"Sources": "Cooper-DeHoff RM, Niemi M, Ramsey LB, Luzum JA, Tarkiainen EK, Straka RJ, Gong L, Tuteja S, Wilke RA, Wadelius M, Larson EA, Roden DM, Klein TE, Yee SW, Krauss RM, Turner RM, Palaniappan L, Gaedigk A, Giacomini KM, Caudle KE, Voora D. The Clinical Pharmacogenetics Implementation Consortium Guideline for SLCO1B1, ABCG2, and CYP2C9 genotypes and Statin-Associated Musculoskeletal Symptoms. Clin Pharmacol Ther. 2022 May;111(5):1007-1021. doi: 10.1002/cpt.2557. Epub 2022 Mar 11. PMID: 35152405; PMCID: PMC9035072."} [Responses are accurate]	Question 12: Can you explain the significance of pharmacogenomic (PGx) testing in relation to the SLCO1B1, ABCG2, and CYP2C9 genes for patients prescribed statins? AI Assistant: Pharmacogenomic (PGx) testing for the SLCO1B1, ABCG2, and CYP2C9 genes can provide valuable information about a patient's potential response to statin therapy. These genes are involved in the metabolism and transport of statins, which are commonly prescribed medications for lowering cholesterol levels. SLCO1B1 encodes a transporter protein that facilitates the hepatic uptake of all statins. Variations in this gene can alter systemic exposure to statins, potentially increasing the risk for statin-associated musculoskeletal symptoms (SAMS). ABCG2 encodes an efflux transporter protein that modulates the absorption and disposition of rosuvastatin, a specific type of statin. Genetic variations in ABCG2 can also alter systemic exposure to rosuvastatin, potentially affecting its effectiveness and safety. CYP2C9 encodes a phase I drug metabolizing enzyme responsible for the oxidation of some statins. Variations in this gene can affect the metabolism of these statins, potentially leading to altered drug exposure and an increased risk for adverse events. By identifying patients who have significant genetic risk factors for SAMS, PGx testing may help healthcare providers make more informed decisions about statin therapy. This could involve recommending a lower statin dose or an alternative statin with a lower risk of SAMS for these patients. However, it's important to note that while PGx testing can provide valuable information, it's just one factor to consider in the overall clinical picture. Other factors such as treatment goals, potential drug interactions, and patient preferences should also be considered when making prescribing decisions. {"Sources": "Cooper-DeHoff RM, Niemi M, Ramsey LB, Luzum JA, Tarkiainen EK, Straka RJ, Gong L, Tuteja S, Wilke RA, Wadelius M, Larson EA, Roden DM, Klein TE, Yee SW, Krauss RM, Turner RM, Palaniappan L, Gaedigk A, Giacomini KM, Caudle KE, Voora D. The Clinical Pharmacogenetics Implementation Consortium Guideline for SLCO1B1, ABCG2, and CYP2C9 genotypes and Statin-Associated Musculoskeletal Symptoms. Clin Pharmacol Ther. 2022 May;111(5):1007-1021. doi: 10.1002/cpt.2557. Epub 2022 Mar 11. PMID: 35152405; PMCID: PMC9035072."} [Responses are relevant]	Question 12: Can you explain the significance of pharmacogenomic (PGx) testing in relation to the SLCO1B1, ABCG2, and CYP2C9 genes for patients prescribed statins? AI Assistant: Pharmacogenomic (PGx) testing for the SLCO1B1, ABCG2, and CYP2C9 genes can provide valuable information about a patient's potential response to statin therapy. These genes are involved in the metabolism and transport of statins, which are commonly prescribed medications for lowering cholesterol levels. SLCO1B1 encodes a transporter protein that facilitates the hepatic uptake of all statins. Variations in this gene can alter systemic exposure to statins, potentially increasing the risk for statin-associated musculoskeletal symptoms (SAMS). ABCG2 encodes an efflux transporter protein that modulates the absorption and disposition of rosuvastatin, a specific type of statin. Genetic variations in ABCG2 can also alter systemic exposure to rosuvastatin, potentially affecting its effectiveness and safety. CYP2C9 encodes a phase I drug metabolizing enzyme responsible for the oxidation of some statins. Variations in this gene can affect the metabolism of these statins, potentially leading to altered drug exposure and an increased risk for adverse events. By identifying patients who have significant genetic risk factors for SAMS, PGx testing may help healthcare providers make more informed decisions about statin therapy. This could involve recommending a lower statin dose or an alternative statin with a lower risk of SAMS for these patients. However, it's important to note that while PGx testing can provide valuable information, it's just one factor to consider in the overall clinical picture. Other factors such as treatment goals, potential drug interactions, and patient preferences should also be considered when making prescribing decisions. {"Sources": "Cooper-DeHoff RM, Niemi M, Ramsey LB, Luzum JA, Tarkiainen EK, Straka RJ, Gong L, Tuteja S, Wilke RA, Wadelius M, Larson EA, Roden DM, Klein TE, Yee SW, Krauss RM, Turner RM, Palaniappan L, Gaedigk A, Giacomini KM, Caudle KE, Voora D. The Clinical Pharmacogenetics Implementation Consortium Guideline for SLCO1B1, ABCG2, and CYP2C9 genotypes and Statin-Associated Musculoskeletal Symptoms. Clin Pharmacol Ther. 2022 May;111(5):1007-1021. doi: 10.1002/cpt.2557. Epub 2022 Mar 11. PMID: 35152405; PMCID: PMC9035072."} [Language is clear & accessible]	Question 12: Can you explain the significance of pharmacogenomic (PGx) testing in relation to the SLCO1B1, ABCG2, and CYP2C9 genes for patients prescribed statins? AI Assistant: Pharmacogenomic (PGx) testing for the SLCO1B1, ABCG2, and CYP2C9 genes can provide valuable information about a patient's potential response to statin therapy. These genes are involved in the metabolism and transport of statins, which are commonly prescribed medications for lowering cholesterol levels. SLCO1B1 encodes a transporter protein that facilitates the hepatic uptake of all statins. Variations in this gene can alter systemic exposure to statins, potentially increasing the risk for statin-associated musculoskeletal symptoms (SAMS). ABCG2 encodes an efflux transporter protein that modulates the absorption and disposition of rosuvastatin, a specific type of statin. Genetic variations in ABCG2 can also alter systemic exposure to rosuvastatin, potentially affecting its effectiveness and safety. CYP2C9 encodes a phase I drug metabolizing enzyme responsible for the oxidation of some statins. Variations in this gene can affect the metabolism of these statins, potentially leading to altered drug exposure and an increased risk for adverse events. By identifying patients who have significant genetic risk factors for SAMS, PGx testing may help healthcare providers make more informed decisions about statin therapy. This could involve recommending a lower statin dose or an alternative statin with a lower risk of SAMS for these patients. However, it's important to note that while PGx testing can provide valuable information, it's just one factor to consider in the overall clinical picture. Other factors such as treatment goals, potential drug interactions, and patient preferences should also be considered when making prescribing decisions. {"Sources": "Cooper-DeHoff RM, Niemi M, Ramsey LB, Luzum JA, Tarkiainen EK, Straka RJ, Gong L, Tuteja S, Wilke RA, Wadelius M, Larson EA, Roden DM, Klein TE, Yee SW, Krauss RM, Turner RM, Palaniappan L, Gaedigk A, Giacomini KM, Caudle KE, Voora D. The Clinical Pharmacogenetics Implementation Consortium Guideline for SLCO1B1, ABCG2, and CYP2C9 genotypes and Statin-Associated Musculoskeletal Symptoms. Clin Pharmacol Ther. 2022 May;111(5):1007-1021. doi: 10.1002/cpt.2557. Epub 2022 Mar 11. PMID: 35152405; PMCID: PMC9035072."} [Responses minimize risk]	Question 12: Can you explain the significance of pharmacogenomic (PGx) testing in relation to the SLCO1B1, ABCG2, and CYP2C9 genes for patients prescribed statins? AI Assistant: Pharmacogenomic (PGx) testing for the SLCO1B1, ABCG2, and CYP2C9 genes can provide valuable information about a patient's potential response to statin therapy. These genes are involved in the metabolism and transport of statins, which are commonly prescribed medications for lowering cholesterol levels. SLCO1B1 encodes a transporter protein that facilitates the hepatic uptake of all statins. Variations in this gene can alter systemic exposure to statins, potentially increasing the risk for statin-associated musculoskeletal symptoms (SAMS). ABCG2 encodes an efflux transporter protein that modulates the absorption and disposition of rosuvastatin, a specific type of statin. Genetic variations in ABCG2 can also alter systemic exposure to rosuvastatin, potentially affecting its effectiveness and safety. CYP2C9 encodes a phase I drug metabolizing enzyme responsible for the oxidation of some statins. Variations in this gene can affect the metabolism of these statins, potentially leading to altered drug exposure and an increased risk for adverse events. By identifying patients who have significant genetic risk factors for SAMS, PGx testing may help healthcare providers make more informed decisions about statin therapy. This could involve recommending a lower statin dose or an alternative statin with a lower risk of SAMS for these patients. However, it's important to note that while PGx testing can provide valuable information, it's just one factor to consider in the overall clinical picture. Other factors such as treatment goals, potential drug interactions, and patient preferences should also be considered when making prescribing decisions. {"Sources": "Cooper-DeHoff RM, Niemi M, Ramsey LB, Luzum JA, Tarkiainen EK, Straka RJ, Gong L, Tuteja S, Wilke RA, Wadelius M, Larson EA, Roden DM, Klein TE, Yee SW, Krauss RM, Turner RM, Palaniappan L, Gaedigk A, Giacomini KM, Caudle KE, Voora D. The Clinical Pharmacogenetics Implementation Consortium Guideline for SLCO1B1, ABCG2, and CYP2C9 genotypes and Statin-Associated Musculoskeletal Symptoms. Clin Pharmacol Ther. 2022 May;111(5):1007-1021. doi: 10.1002/cpt.2557. Epub 2022 Mar 11. PMID: 35152405; PMCID: PMC9035072."} [Responses are well cited & referenced]	Question 12: Can you explain the significance of pharmacogenomic (PGx) testing in relation to the SLCO1B1, ABCG2, and CYP2C9 genes for patients prescribed statins? AI Assistant: Pharmacogenomic (PGx) testing for the SLCO1B1, ABCG2, and CYP2C9 genes can provide valuable information about a patient's potential response to statin therapy. These genes are involved in the metabolism and transport of statins, which are commonly prescribed medications for lowering cholesterol levels. SLCO1B1 encodes a transporter protein that facilitates the hepatic uptake of all statins. Variations in this gene can alter systemic exposure to statins, potentially increasing the risk for statin-associated musculoskeletal symptoms (SAMS). ABCG2 encodes an efflux transporter protein that modulates the absorption and disposition of rosuvastatin, a specific type of statin. Genetic variations in ABCG2 can also alter systemic exposure to rosuvastatin, potentially affecting its effectiveness and safety. CYP2C9 encodes a phase I drug metabolizing enzyme responsible for the oxidation of some statins. Variations in this gene can affect the metabolism of these statins, potentially leading to altered drug exposure and an increased risk for adverse events. By identifying patients who have significant genetic risk factors for SAMS, PGx testing may help healthcare providers make more informed decisions about statin therapy. This could involve recommending a lower statin dose or an alternative statin with a lower risk of SAMS for these patients. However, it's important to note that while PGx testing can provide valuable information, it's just one factor to consider in the overall clinical picture. Other factors such as treatment goals, potential drug interactions, and patient preferences should also be considered when making prescribing decisions. {"Sources": "Cooper-DeHoff RM, Niemi M, Ramsey LB, Luzum JA, Tarkiainen EK, Straka RJ, Gong L, Tuteja S, Wilke RA, Wadelius M, Larson EA, Roden DM, Klein TE, Yee SW, Krauss RM, Turner RM, Palaniappan L, Gaedigk A, Giacomini KM, Caudle KE, Voora D. The Clinical Pharmacogenetics Implementation Consortium Guideline for SLCO1B1, ABCG2, and CYP2C9 genotypes and Statin-Associated Musculoskeletal Symptoms. Clin Pharmacol Ther. 2022 May;111(5):1007-1021. doi: 10.1002/cpt.2557. Epub 2022 Mar 11. PMID: 35152405; PMCID: PMC9035072."} [Responses are free of hallucinations]	Additional Comments	Question 13: How does the presence of variants in the SLCO1B1 gene impact the pharmacokinetics of statins, and what are the implications for patient care? AI Assistant: The SLCO1B1 gene encodes a protein that is involved in the uptake of certain drugs, including statins, into the liver. Variants in this gene can affect the function of this protein and thus influence the pharmacokinetics of statins. For instance, the SLCO1B1*5 allele (c.521T>C, rs4149056) is associated with decreased transport function, leading to higher plasma concentrations of statins and potentially increasing the risk of statin-associated muscle symptoms (SAMS). This is particularly relevant for simvastatin, but also for other statins. The Clinical Pharmacogenetics Implementation Consortium (CPIC) provides guidelines for prescribing statins based on SLCO1B1 genotypes. For example, for patients with an SLCO1B1*1/*5 or *5/*5 genotype, a lower dose of simvastatin or an alternative statin may be considered to reduce the risk of SAMS. However, it's important to note that the presence of SLCO1B1 variants is just one factor among many that can influence statin response and the occurrence of side effects. Other factors include the specific statin drug and dose, patient characteristics (such as age, sex, and overall health status), and the presence of other genetic variants, including those in the ABCG2 and CYP2C9 genes. As an AI, I must emphasize that while this information can help guide treatment decisions, it should not be used in isolation. Healthcare professionals should consider all relevant factors when prescribing statins, and patients should consult their healthcare provider for personalized advice. {"Sources": "Cooper-DeHoff RM, et al. The Clinical Pharmacogenetics Implementation Consortium Guideline for SLCO1B1, ABCG2, and CYP2C9 genotypes and Statin-Associated Musculoskeletal Symptoms. Clin Pharmacol Ther. 2022 May;111(5):1007-1021. doi: 10.1002/cpt.2557. Epub 2022 Mar 11. PMID: 35152405; PMCID: PMC9035072."} [Responses are accurate]	Question 13: How does the presence of variants in the SLCO1B1 gene impact the pharmacokinetics of statins, and what are the implications for patient care? AI Assistant: The SLCO1B1 gene encodes a protein that is involved in the uptake of certain drugs, including statins, into the liver. Variants in this gene can affect the function of this protein and thus influence the pharmacokinetics of statins. For instance, the SLCO1B1*5 allele (c.521T>C, rs4149056) is associated with decreased transport function, leading to higher plasma concentrations of statins and potentially increasing the risk of statin-associated muscle symptoms (SAMS). This is particularly relevant for simvastatin, but also for other statins. The Clinical Pharmacogenetics Implementation Consortium (CPIC) provides guidelines for prescribing statins based on SLCO1B1 genotypes. For example, for patients with an SLCO1B1*1/*5 or *5/*5 genotype, a lower dose of simvastatin or an alternative statin may be considered to reduce the risk of SAMS. However, it's important to note that the presence of SLCO1B1 variants is just one factor among many that can influence statin response and the occurrence of side effects. Other factors include the specific statin drug and dose, patient characteristics (such as age, sex, and overall health status), and the presence of other genetic variants, including those in the ABCG2 and CYP2C9 genes. As an AI, I must emphasize that while this information can help guide treatment decisions, it should not be used in isolation. Healthcare professionals should consider all relevant factors when prescribing statins, and patients should consult their healthcare provider for personalized advice. {"Sources": "Cooper-DeHoff RM, et al. The Clinical Pharmacogenetics Implementation Consortium Guideline for SLCO1B1, ABCG2, and CYP2C9 genotypes and Statin-Associated Musculoskeletal Symptoms. Clin Pharmacol Ther. 2022 May;111(5):1007-1021. doi: 10.1002/cpt.2557. Epub 2022 Mar 11. PMID: 35152405; PMCID: PMC9035072."} [Responses are relevant]	Question 13: How does the presence of variants in the SLCO1B1 gene impact the pharmacokinetics of statins, and what are the implications for patient care? AI Assistant: The SLCO1B1 gene encodes a protein that is involved in the uptake of certain drugs, including statins, into the liver. Variants in this gene can affect the function of this protein and thus influence the pharmacokinetics of statins. For instance, the SLCO1B1*5 allele (c.521T>C, rs4149056) is associated with decreased transport function, leading to higher plasma concentrations of statins and potentially increasing the risk of statin-associated muscle symptoms (SAMS). This is particularly relevant for simvastatin, but also for other statins. The Clinical Pharmacogenetics Implementation Consortium (CPIC) provides guidelines for prescribing statins based on SLCO1B1 genotypes. For example, for patients with an SLCO1B1*1/*5 or *5/*5 genotype, a lower dose of simvastatin or an alternative statin may be considered to reduce the risk of SAMS. However, it's important to note that the presence of SLCO1B1 variants is just one factor among many that can influence statin response and the occurrence of side effects. Other factors include the specific statin drug and dose, patient characteristics (such as age, sex, and overall health status), and the presence of other genetic variants, including those in the ABCG2 and CYP2C9 genes. As an AI, I must emphasize that while this information can help guide treatment decisions, it should not be used in isolation. Healthcare professionals should consider all relevant factors when prescribing statins, and patients should consult their healthcare provider for personalized advice. {"Sources": "Cooper-DeHoff RM, et al. The Clinical Pharmacogenetics Implementation Consortium Guideline for SLCO1B1, ABCG2, and CYP2C9 genotypes and Statin-Associated Musculoskeletal Symptoms. Clin Pharmacol Ther. 2022 May;111(5):1007-1021. doi: 10.1002/cpt.2557. Epub 2022 Mar 11. PMID: 35152405; PMCID: PMC9035072."} [Language is clear & accessible]	Question 13: How does the presence of variants in the SLCO1B1 gene impact the pharmacokinetics of statins, and what are the implications for patient care? AI Assistant: The SLCO1B1 gene encodes a protein that is involved in the uptake of certain drugs, including statins, into the liver. Variants in this gene can affect the function of this protein and thus influence the pharmacokinetics of statins. For instance, the SLCO1B1*5 allele (c.521T>C, rs4149056) is associated with decreased transport function, leading to higher plasma concentrations of statins and potentially increasing the risk of statin-associated muscle symptoms (SAMS). This is particularly relevant for simvastatin, but also for other statins. The Clinical Pharmacogenetics Implementation Consortium (CPIC) provides guidelines for prescribing statins based on SLCO1B1 genotypes. For example, for patients with an SLCO1B1*1/*5 or *5/*5 genotype, a lower dose of simvastatin or an alternative statin may be considered to reduce the risk of SAMS. However, it's important to note that the presence of SLCO1B1 variants is just one factor among many that can influence statin response and the occurrence of side effects. Other factors include the specific statin drug and dose, patient characteristics (such as age, sex, and overall health status), and the presence of other genetic variants, including those in the ABCG2 and CYP2C9 genes. As an AI, I must emphasize that while this information can help guide treatment decisions, it should not be used in isolation. Healthcare professionals should consider all relevant factors when prescribing statins, and patients should consult their healthcare provider for personalized advice. {"Sources": "Cooper-DeHoff RM, et al. The Clinical Pharmacogenetics Implementation Consortium Guideline for SLCO1B1, ABCG2, and CYP2C9 genotypes and Statin-Associated Musculoskeletal Symptoms. Clin Pharmacol Ther. 2022 May;111(5):1007-1021. doi: 10.1002/cpt.2557. Epub 2022 Mar 11. PMID: 35152405; PMCID: PMC9035072."} [Responses minimize risk]	Question 13: How does the presence of variants in the SLCO1B1 gene impact the pharmacokinetics of statins, and what are the implications for patient care? AI Assistant: The SLCO1B1 gene encodes a protein that is involved in the uptake of certain drugs, including statins, into the liver. Variants in this gene can affect the function of this protein and thus influence the pharmacokinetics of statins. For instance, the SLCO1B1*5 allele (c.521T>C, rs4149056) is associated with decreased transport function, leading to higher plasma concentrations of statins and potentially increasing the risk of statin-associated muscle symptoms (SAMS). This is particularly relevant for simvastatin, but also for other statins. The Clinical Pharmacogenetics Implementation Consortium (CPIC) provides guidelines for prescribing statins based on SLCO1B1 genotypes. For example, for patients with an SLCO1B1*1/*5 or *5/*5 genotype, a lower dose of simvastatin or an alternative statin may be considered to reduce the risk of SAMS. However, it's important to note that the presence of SLCO1B1 variants is just one factor among many that can influence statin response and the occurrence of side effects. Other factors include the specific statin drug and dose, patient characteristics (such as age, sex, and overall health status), and the presence of other genetic variants, including those in the ABCG2 and CYP2C9 genes. As an AI, I must emphasize that while this information can help guide treatment decisions, it should not be used in isolation. Healthcare professionals should consider all relevant factors when prescribing statins, and patients should consult their healthcare provider for personalized advice. {"Sources": "Cooper-DeHoff RM, et al. The Clinical Pharmacogenetics Implementation Consortium Guideline for SLCO1B1, ABCG2, and CYP2C9 genotypes and Statin-Associated Musculoskeletal Symptoms. Clin Pharmacol Ther. 2022 May;111(5):1007-1021. doi: 10.1002/cpt.2557. Epub 2022 Mar 11. PMID: 35152405; PMCID: PMC9035072."} [Responses are well cited & referenced]	Question 13: How does the presence of variants in the SLCO1B1 gene impact the pharmacokinetics of statins, and what are the implications for patient care? AI Assistant: The SLCO1B1 gene encodes a protein that is involved in the uptake of certain drugs, including statins, into the liver. Variants in this gene can affect the function of this protein and thus influence the pharmacokinetics of statins. For instance, the SLCO1B1*5 allele (c.521T>C, rs4149056) is associated with decreased transport function, leading to higher plasma concentrations of statins and potentially increasing the risk of statin-associated muscle symptoms (SAMS). This is particularly relevant for simvastatin, but also for other statins. The Clinical Pharmacogenetics Implementation Consortium (CPIC) provides guidelines for prescribing statins based on SLCO1B1 genotypes. For example, for patients with an SLCO1B1*1/*5 or *5/*5 genotype, a lower dose of simvastatin or an alternative statin may be considered to reduce the risk of SAMS. However, it's important to note that the presence of SLCO1B1 variants is just one factor among many that can influence statin response and the occurrence of side effects. Other factors include the specific statin drug and dose, patient characteristics (such as age, sex, and overall health status), and the presence of other genetic variants, including those in the ABCG2 and CYP2C9 genes. As an AI, I must emphasize that while this information can help guide treatment decisions, it should not be used in isolation. Healthcare professionals should consider all relevant factors when prescribing statins, and patients should consult their healthcare provider for personalized advice. {"Sources": "Cooper-DeHoff RM, et al. The Clinical Pharmacogenetics Implementation Consortium Guideline for SLCO1B1, ABCG2, and CYP2C9 genotypes and Statin-Associated Musculoskeletal Symptoms. Clin Pharmacol Ther. 2022 May;111(5):1007-1021. doi: 10.1002/cpt.2557. Epub 2022 Mar 11. PMID: 35152405; PMCID: PMC9035072."} [Responses are free of hallucinations]	Additional Comments	Question 14: What are the potential benefits of incorporating PGx testing for genes like SLCO1B1, ABCG2, and CYP2C9 in the clinical management of patients on statin therapy? AI Assistant: Pharmacogenetic (PGx) testing for genes such as SLCO1B1, ABCG2, and CYP2C9 can potentially benefit patients on statin therapy in several ways. One potential benefit is the reduction in the incidence of Statin-Associated Musculoskeletal Symptoms (SAMS). By identifying those at significant risk through PGx testing, healthcare providers can recommend a lower statin dose or an alternative statin with lower SAMS risk. Emerging data also suggest that PGx testing can improve patients' perceptions of statins and enhance appropriate statin prescribing. However, it's important to note that prospective data showing that prescribing based on genetic testing results alter SAMS incidence are currently lacking. It's also worth mentioning that genotyping errors could pose a risk, as genotypes are lifelong test results, and any such error could stay in the patient's record indefinitely. Please note that these potential benefits and risks should be considered in the context of each patient's unique clinical situation, and decisions about statin therapy should be made in consultation with a healthcare provider. {"Sources": "Cooper-DeHoff RM, Niemi M, Ramsey LB, Luzum JA, Tarkiainen EK, Straka RJ, Gong L, Tuteja S, Wilke RA, Wadelius M, Larson EA, Roden DM, Klein TE, Yee SW, Krauss RM, Turner RM, Palaniappan L, Gaedigk A, Giacomini KM, Caudle KE, Voora D. The Clinical Pharmacogenetics Implementation Consortium Guideline for SLCO1B1, ABCG2, and CYP2C9 genotypes and Statin-Associated Musculoskeletal Symptoms. Clin Pharmacol Ther. 2022 May;111(5):1007-1021. doi: 10.1002/cpt.2557. Epub 2022 Mar 11. PMID: 35152405; PMCID: PMC9035072."} [Responses are accurate]	Question 14: What are the potential benefits of incorporating PGx testing for genes like SLCO1B1, ABCG2, and CYP2C9 in the clinical management of patients on statin therapy? AI Assistant: Pharmacogenetic (PGx) testing for genes such as SLCO1B1, ABCG2, and CYP2C9 can potentially benefit patients on statin therapy in several ways. One potential benefit is the reduction in the incidence of Statin-Associated Musculoskeletal Symptoms (SAMS). By identifying those at significant risk through PGx testing, healthcare providers can recommend a lower statin dose or an alternative statin with lower SAMS risk. Emerging data also suggest that PGx testing can improve patients' perceptions of statins and enhance appropriate statin prescribing. However, it's important to note that prospective data showing that prescribing based on genetic testing results alter SAMS incidence are currently lacking. It's also worth mentioning that genotyping errors could pose a risk, as genotypes are lifelong test results, and any such error could stay in the patient's record indefinitely. Please note that these potential benefits and risks should be considered in the context of each patient's unique clinical situation, and decisions about statin therapy should be made in consultation with a healthcare provider. {"Sources": "Cooper-DeHoff RM, Niemi M, Ramsey LB, Luzum JA, Tarkiainen EK, Straka RJ, Gong L, Tuteja S, Wilke RA, Wadelius M, Larson EA, Roden DM, Klein TE, Yee SW, Krauss RM, Turner RM, Palaniappan L, Gaedigk A, Giacomini KM, Caudle KE, Voora D. The Clinical Pharmacogenetics Implementation Consortium Guideline for SLCO1B1, ABCG2, and CYP2C9 genotypes and Statin-Associated Musculoskeletal Symptoms. Clin Pharmacol Ther. 2022 May;111(5):1007-1021. doi: 10.1002/cpt.2557. Epub 2022 Mar 11. PMID: 35152405; PMCID: PMC9035072."} [Responses are relevant]	Question 14: What are the potential benefits of incorporating PGx testing for genes like SLCO1B1, ABCG2, and CYP2C9 in the clinical management of patients on statin therapy? AI Assistant: Pharmacogenetic (PGx) testing for genes such as SLCO1B1, ABCG2, and CYP2C9 can potentially benefit patients on statin therapy in several ways. One potential benefit is the reduction in the incidence of Statin-Associated Musculoskeletal Symptoms (SAMS). By identifying those at significant risk through PGx testing, healthcare providers can recommend a lower statin dose or an alternative statin with lower SAMS risk. Emerging data also suggest that PGx testing can improve patients' perceptions of statins and enhance appropriate statin prescribing. However, it's important to note that prospective data showing that prescribing based on genetic testing results alter SAMS incidence are currently lacking. It's also worth mentioning that genotyping errors could pose a risk, as genotypes are lifelong test results, and any such error could stay in the patient's record indefinitely. Please note that these potential benefits and risks should be considered in the context of each patient's unique clinical situation, and decisions about statin therapy should be made in consultation with a healthcare provider. {"Sources": "Cooper-DeHoff RM, Niemi M, Ramsey LB, Luzum JA, Tarkiainen EK, Straka RJ, Gong L, Tuteja S, Wilke RA, Wadelius M, Larson EA, Roden DM, Klein TE, Yee SW, Krauss RM, Turner RM, Palaniappan L, Gaedigk A, Giacomini KM, Caudle KE, Voora D. The Clinical Pharmacogenetics Implementation Consortium Guideline for SLCO1B1, ABCG2, and CYP2C9 genotypes and Statin-Associated Musculoskeletal Symptoms. Clin Pharmacol Ther. 2022 May;111(5):1007-1021. doi: 10.1002/cpt.2557. Epub 2022 Mar 11. PMID: 35152405; PMCID: PMC9035072."} [Language is clear & accessible]	Question 14: What are the potential benefits of incorporating PGx testing for genes like SLCO1B1, ABCG2, and CYP2C9 in the clinical management of patients on statin therapy? AI Assistant: Pharmacogenetic (PGx) testing for genes such as SLCO1B1, ABCG2, and CYP2C9 can potentially benefit patients on statin therapy in several ways. One potential benefit is the reduction in the incidence of Statin-Associated Musculoskeletal Symptoms (SAMS). By identifying those at significant risk through PGx testing, healthcare providers can recommend a lower statin dose or an alternative statin with lower SAMS risk. Emerging data also suggest that PGx testing can improve patients' perceptions of statins and enhance appropriate statin prescribing. However, it's important to note that prospective data showing that prescribing based on genetic testing results alter SAMS incidence are currently lacking. It's also worth mentioning that genotyping errors could pose a risk, as genotypes are lifelong test results, and any such error could stay in the patient's record indefinitely. Please note that these potential benefits and risks should be considered in the context of each patient's unique clinical situation, and decisions about statin therapy should be made in consultation with a healthcare provider. {"Sources": "Cooper-DeHoff RM, Niemi M, Ramsey LB, Luzum JA, Tarkiainen EK, Straka RJ, Gong L, Tuteja S, Wilke RA, Wadelius M, Larson EA, Roden DM, Klein TE, Yee SW, Krauss RM, Turner RM, Palaniappan L, Gaedigk A, Giacomini KM, Caudle KE, Voora D. The Clinical Pharmacogenetics Implementation Consortium Guideline for SLCO1B1, ABCG2, and CYP2C9 genotypes and Statin-Associated Musculoskeletal Symptoms. Clin Pharmacol Ther. 2022 May;111(5):1007-1021. doi: 10.1002/cpt.2557. Epub 2022 Mar 11. PMID: 35152405; PMCID: PMC9035072."} [Responses minimize risk]	Question 14: What are the potential benefits of incorporating PGx testing for genes like SLCO1B1, ABCG2, and CYP2C9 in the clinical management of patients on statin therapy? AI Assistant: Pharmacogenetic (PGx) testing for genes such as SLCO1B1, ABCG2, and CYP2C9 can potentially benefit patients on statin therapy in several ways. One potential benefit is the reduction in the incidence of Statin-Associated Musculoskeletal Symptoms (SAMS). By identifying those at significant risk through PGx testing, healthcare providers can recommend a lower statin dose or an alternative statin with lower SAMS risk. Emerging data also suggest that PGx testing can improve patients' perceptions of statins and enhance appropriate statin prescribing. However, it's important to note that prospective data showing that prescribing based on genetic testing results alter SAMS incidence are currently lacking. It's also worth mentioning that genotyping errors could pose a risk, as genotypes are lifelong test results, and any such error could stay in the patient's record indefinitely. Please note that these potential benefits and risks should be considered in the context of each patient's unique clinical situation, and decisions about statin therapy should be made in consultation with a healthcare provider. {"Sources": "Cooper-DeHoff RM, Niemi M, Ramsey LB, Luzum JA, Tarkiainen EK, Straka RJ, Gong L, Tuteja S, Wilke RA, Wadelius M, Larson EA, Roden DM, Klein TE, Yee SW, Krauss RM, Turner RM, Palaniappan L, Gaedigk A, Giacomini KM, Caudle KE, Voora D. The Clinical Pharmacogenetics Implementation Consortium Guideline for SLCO1B1, ABCG2, and CYP2C9 genotypes and Statin-Associated Musculoskeletal Symptoms. Clin Pharmacol Ther. 2022 May;111(5):1007-1021. doi: 10.1002/cpt.2557. Epub 2022 Mar 11. PMID: 35152405; PMCID: PMC9035072."} [Responses are well cited & referenced]	Question 14: What are the potential benefits of incorporating PGx testing for genes like SLCO1B1, ABCG2, and CYP2C9 in the clinical management of patients on statin therapy? AI Assistant: Pharmacogenetic (PGx) testing for genes such as SLCO1B1, ABCG2, and CYP2C9 can potentially benefit patients on statin therapy in several ways. One potential benefit is the reduction in the incidence of Statin-Associated Musculoskeletal Symptoms (SAMS). By identifying those at significant risk through PGx testing, healthcare providers can recommend a lower statin dose or an alternative statin with lower SAMS risk. Emerging data also suggest that PGx testing can improve patients' perceptions of statins and enhance appropriate statin prescribing. However, it's important to note that prospective data showing that prescribing based on genetic testing results alter SAMS incidence are currently lacking. It's also worth mentioning that genotyping errors could pose a risk, as genotypes are lifelong test results, and any such error could stay in the patient's record indefinitely. Please note that these potential benefits and risks should be considered in the context of each patient's unique clinical situation, and decisions about statin therapy should be made in consultation with a healthcare provider. {"Sources": "Cooper-DeHoff RM, Niemi M, Ramsey LB, Luzum JA, Tarkiainen EK, Straka RJ, Gong L, Tuteja S, Wilke RA, Wadelius M, Larson EA, Roden DM, Klein TE, Yee SW, Krauss RM, Turner RM, Palaniappan L, Gaedigk A, Giacomini KM, Caudle KE, Voora D. The Clinical Pharmacogenetics Implementation Consortium Guideline for SLCO1B1, ABCG2, and CYP2C9 genotypes and Statin-Associated Musculoskeletal Symptoms. Clin Pharmacol Ther. 2022 May;111(5):1007-1021. doi: 10.1002/cpt.2557. Epub 2022 Mar 11. PMID: 35152405; PMCID: PMC9035072."} [Responses are free of hallucinations]	Additional Comments	Question 15: Are there any limitations or challenges associated with interpreting the results of PGx testing for SLCO1B1, ABCG2, and CYP2C9 in the context of statin therapy? AI Assistant: Yes, there are several limitations and challenges associated with interpreting the results of pharmacogenetic (PGx) testing for SLCO1B1, ABCG2, and CYP2C9 in the context of statin therapy. One potential challenge is the risk of genotyping errors. Since genotypes are lifelong test results, any error could persist in the patient's medical record and potentially impact future medical decisions. Another limitation is that while these genetic tests can provide useful information, they should not be the sole basis for making decisions about statin therapy. For patients currently prescribed statin therapy, depending on how long the patient has been tolerating the statin, pharmacogenetic test results may be used as the basis for changing to another statin type or dose. However, statin therapy should neither be discontinued nor avoided based on SLCO1B1, ABCG2, or CYP2C9 genotype results for patients with an indication for statin therapy, especially if the statin therapy is based on the shared decision making between patient and provider. It's also important to note that while there is evidence linking genetic variation in SLCO1B1, ABCG2, and CYP2C9 to statin-related phenotypes, the evidence is stronger for some associations than others. For example, the highest levels of evidence were found for SLCO1B1 (all statins), ABCG2 (rosuvastatin), and CYP2C9 (fluvastatin). Finally, it's worth noting that the interpretation of PGx testing results can be complex and requires specialized knowledge. Therefore, it's recommended that healthcare providers who are not familiar with these tests consult with a clinical pharmacist or other expert in pharmacogenetics. {"Sources": "Cooper-DeHoff RM, Niemi M, Ramsey LB, Luzum JA, Tarkiainen EK, Straka RJ, Gong L, Tuteja S, Wilke RA, Wadelius M, Larson EA, Roden DM, Klein TE, Yee SW, Krauss RM, Turner RM, Palaniappan L, Gaedigk A, Giacomini KM, Caudle KE, Voora D. The Clinical Pharmacogenetics Implementation Consortium Guideline for SLCO1B1, ABCG2, and CYP2C9 genotypes and Statin-Associated Musculoskeletal Symptoms. Clin Pharmacol Ther. 2022 May;111(5):1007-1021. doi: 10.1002/cpt.2557. Epub 2022 Mar 11. PMID: 35152405; PMCID: PMC9035072."} [Responses are accurate]	Question 15: Are there any limitations or challenges associated with interpreting the results of PGx testing for SLCO1B1, ABCG2, and CYP2C9 in the context of statin therapy? AI Assistant: Yes, there are several limitations and challenges associated with interpreting the results of pharmacogenetic (PGx) testing for SLCO1B1, ABCG2, and CYP2C9 in the context of statin therapy. One potential challenge is the risk of genotyping errors. Since genotypes are lifelong test results, any error could persist in the patient's medical record and potentially impact future medical decisions. Another limitation is that while these genetic tests can provide useful information, they should not be the sole basis for making decisions about statin therapy. For patients currently prescribed statin therapy, depending on how long the patient has been tolerating the statin, pharmacogenetic test results may be used as the basis for changing to another statin type or dose. However, statin therapy should neither be discontinued nor avoided based on SLCO1B1, ABCG2, or CYP2C9 genotype results for patients with an indication for statin therapy, especially if the statin therapy is based on the shared decision making between patient and provider. It's also important to note that while there is evidence linking genetic variation in SLCO1B1, ABCG2, and CYP2C9 to statin-related phenotypes, the evidence is stronger for some associations than others. For example, the highest levels of evidence were found for SLCO1B1 (all statins), ABCG2 (rosuvastatin), and CYP2C9 (fluvastatin). Finally, it's worth noting that the interpretation of PGx testing results can be complex and requires specialized knowledge. Therefore, it's recommended that healthcare providers who are not familiar with these tests consult with a clinical pharmacist or other expert in pharmacogenetics. {"Sources": "Cooper-DeHoff RM, Niemi M, Ramsey LB, Luzum JA, Tarkiainen EK, Straka RJ, Gong L, Tuteja S, Wilke RA, Wadelius M, Larson EA, Roden DM, Klein TE, Yee SW, Krauss RM, Turner RM, Palaniappan L, Gaedigk A, Giacomini KM, Caudle KE, Voora D. The Clinical Pharmacogenetics Implementation Consortium Guideline for SLCO1B1, ABCG2, and CYP2C9 genotypes and Statin-Associated Musculoskeletal Symptoms. Clin Pharmacol Ther. 2022 May;111(5):1007-1021. doi: 10.1002/cpt.2557. Epub 2022 Mar 11. PMID: 35152405; PMCID: PMC9035072."} [Responses are relevant]	Question 15: Are there any limitations or challenges associated with interpreting the results of PGx testing for SLCO1B1, ABCG2, and CYP2C9 in the context of statin therapy? AI Assistant: Yes, there are several limitations and challenges associated with interpreting the results of pharmacogenetic (PGx) testing for SLCO1B1, ABCG2, and CYP2C9 in the context of statin therapy. One potential challenge is the risk of genotyping errors. Since genotypes are lifelong test results, any error could persist in the patient's medical record and potentially impact future medical decisions. Another limitation is that while these genetic tests can provide useful information, they should not be the sole basis for making decisions about statin therapy. For patients currently prescribed statin therapy, depending on how long the patient has been tolerating the statin, pharmacogenetic test results may be used as the basis for changing to another statin type or dose. However, statin therapy should neither be discontinued nor avoided based on SLCO1B1, ABCG2, or CYP2C9 genotype results for patients with an indication for statin therapy, especially if the statin therapy is based on the shared decision making between patient and provider. It's also important to note that while there is evidence linking genetic variation in SLCO1B1, ABCG2, and CYP2C9 to statin-related phenotypes, the evidence is stronger for some associations than others. For example, the highest levels of evidence were found for SLCO1B1 (all statins), ABCG2 (rosuvastatin), and CYP2C9 (fluvastatin). Finally, it's worth noting that the interpretation of PGx testing results can be complex and requires specialized knowledge. Therefore, it's recommended that healthcare providers who are not familiar with these tests consult with a clinical pharmacist or other expert in pharmacogenetics. {"Sources": "Cooper-DeHoff RM, Niemi M, Ramsey LB, Luzum JA, Tarkiainen EK, Straka RJ, Gong L, Tuteja S, Wilke RA, Wadelius M, Larson EA, Roden DM, Klein TE, Yee SW, Krauss RM, Turner RM, Palaniappan L, Gaedigk A, Giacomini KM, Caudle KE, Voora D. The Clinical Pharmacogenetics Implementation Consortium Guideline for SLCO1B1, ABCG2, and CYP2C9 genotypes and Statin-Associated Musculoskeletal Symptoms. Clin Pharmacol Ther. 2022 May;111(5):1007-1021. doi: 10.1002/cpt.2557. Epub 2022 Mar 11. PMID: 35152405; PMCID: PMC9035072."} [Language is clear & accessible]	Question 15: Are there any limitations or challenges associated with interpreting the results of PGx testing for SLCO1B1, ABCG2, and CYP2C9 in the context of statin therapy? AI Assistant: Yes, there are several limitations and challenges associated with interpreting the results of pharmacogenetic (PGx) testing for SLCO1B1, ABCG2, and CYP2C9 in the context of statin therapy. One potential challenge is the risk of genotyping errors. Since genotypes are lifelong test results, any error could persist in the patient's medical record and potentially impact future medical decisions. Another limitation is that while these genetic tests can provide useful information, they should not be the sole basis for making decisions about statin therapy. For patients currently prescribed statin therapy, depending on how long the patient has been tolerating the statin, pharmacogenetic test results may be used as the basis for changing to another statin type or dose. However, statin therapy should neither be discontinued nor avoided based on SLCO1B1, ABCG2, or CYP2C9 genotype results for patients with an indication for statin therapy, especially if the statin therapy is based on the shared decision making between patient and provider. It's also important to note that while there is evidence linking genetic variation in SLCO1B1, ABCG2, and CYP2C9 to statin-related phenotypes, the evidence is stronger for some associations than others. For example, the highest levels of evidence were found for SLCO1B1 (all statins), ABCG2 (rosuvastatin), and CYP2C9 (fluvastatin). Finally, it's worth noting that the interpretation of PGx testing results can be complex and requires specialized knowledge. Therefore, it's recommended that healthcare providers who are not familiar with these tests consult with a clinical pharmacist or other expert in pharmacogenetics. {"Sources": "Cooper-DeHoff RM, Niemi M, Ramsey LB, Luzum JA, Tarkiainen EK, Straka RJ, Gong L, Tuteja S, Wilke RA, Wadelius M, Larson EA, Roden DM, Klein TE, Yee SW, Krauss RM, Turner RM, Palaniappan L, Gaedigk A, Giacomini KM, Caudle KE, Voora D. The Clinical Pharmacogenetics Implementation Consortium Guideline for SLCO1B1, ABCG2, and CYP2C9 genotypes and Statin-Associated Musculoskeletal Symptoms. Clin Pharmacol Ther. 2022 May;111(5):1007-1021. doi: 10.1002/cpt.2557. Epub 2022 Mar 11. PMID: 35152405; PMCID: PMC9035072."} [Responses minimize risk]	Question 15: Are there any limitations or challenges associated with interpreting the results of PGx testing for SLCO1B1, ABCG2, and CYP2C9 in the context of statin therapy? AI Assistant: Yes, there are several limitations and challenges associated with interpreting the results of pharmacogenetic (PGx) testing for SLCO1B1, ABCG2, and CYP2C9 in the context of statin therapy. One potential challenge is the risk of genotyping errors. Since genotypes are lifelong test results, any error could persist in the patient's medical record and potentially impact future medical decisions. Another limitation is that while these genetic tests can provide useful information, they should not be the sole basis for making decisions about statin therapy. For patients currently prescribed statin therapy, depending on how long the patient has been tolerating the statin, pharmacogenetic test results may be used as the basis for changing to another statin type or dose. However, statin therapy should neither be discontinued nor avoided based on SLCO1B1, ABCG2, or CYP2C9 genotype results for patients with an indication for statin therapy, especially if the statin therapy is based on the shared decision making between patient and provider. It's also important to note that while there is evidence linking genetic variation in SLCO1B1, ABCG2, and CYP2C9 to statin-related phenotypes, the evidence is stronger for some associations than others. For example, the highest levels of evidence were found for SLCO1B1 (all statins), ABCG2 (rosuvastatin), and CYP2C9 (fluvastatin). Finally, it's worth noting that the interpretation of PGx testing results can be complex and requires specialized knowledge. Therefore, it's recommended that healthcare providers who are not familiar with these tests consult with a clinical pharmacist or other expert in pharmacogenetics. {"Sources": "Cooper-DeHoff RM, Niemi M, Ramsey LB, Luzum JA, Tarkiainen EK, Straka RJ, Gong L, Tuteja S, Wilke RA, Wadelius M, Larson EA, Roden DM, Klein TE, Yee SW, Krauss RM, Turner RM, Palaniappan L, Gaedigk A, Giacomini KM, Caudle KE, Voora D. The Clinical Pharmacogenetics Implementation Consortium Guideline for SLCO1B1, ABCG2, and CYP2C9 genotypes and Statin-Associated Musculoskeletal Symptoms. Clin Pharmacol Ther. 2022 May;111(5):1007-1021. doi: 10.1002/cpt.2557. Epub 2022 Mar 11. PMID: 35152405; PMCID: PMC9035072."} [Responses are well cited & referenced]	Question 15: Are there any limitations or challenges associated with interpreting the results of PGx testing for SLCO1B1, ABCG2, and CYP2C9 in the context of statin therapy? AI Assistant: Yes, there are several limitations and challenges associated with interpreting the results of pharmacogenetic (PGx) testing for SLCO1B1, ABCG2, and CYP2C9 in the context of statin therapy. One potential challenge is the risk of genotyping errors. Since genotypes are lifelong test results, any error could persist in the patient's medical record and potentially impact future medical decisions. Another limitation is that while these genetic tests can provide useful information, they should not be the sole basis for making decisions about statin therapy. For patients currently prescribed statin therapy, depending on how long the patient has been tolerating the statin, pharmacogenetic test results may be used as the basis for changing to another statin type or dose. However, statin therapy should neither be discontinued nor avoided based on SLCO1B1, ABCG2, or CYP2C9 genotype results for patients with an indication for statin therapy, especially if the statin therapy is based on the shared decision making between patient and provider. It's also important to note that while there is evidence linking genetic variation in SLCO1B1, ABCG2, and CYP2C9 to statin-related phenotypes, the evidence is stronger for some associations than others. For example, the highest levels of evidence were found for SLCO1B1 (all statins), ABCG2 (rosuvastatin), and CYP2C9 (fluvastatin). Finally, it's worth noting that the interpretation of PGx testing results can be complex and requires specialized knowledge. Therefore, it's recommended that healthcare providers who are not familiar with these tests consult with a clinical pharmacist or other expert in pharmacogenetics. {"Sources": "Cooper-DeHoff RM, Niemi M, Ramsey LB, Luzum JA, Tarkiainen EK, Straka RJ, Gong L, Tuteja S, Wilke RA, Wadelius M, Larson EA, Roden DM, Klein TE, Yee SW, Krauss RM, Turner RM, Palaniappan L, Gaedigk A, Giacomini KM, Caudle KE, Voora D. The Clinical Pharmacogenetics Implementation Consortium Guideline for SLCO1B1, ABCG2, and CYP2C9 genotypes and Statin-Associated Musculoskeletal Symptoms. Clin Pharmacol Ther. 2022 May;111(5):1007-1021. doi: 10.1002/cpt.2557. Epub 2022 Mar 11. PMID: 35152405; PMCID: PMC9035072."} [Responses are free of hallucinations]	Additional Comments	Question 16: How do the CPIC guidelines incorporate PGx testing results for SLCO1B1, ABCG2, and CYP2C9 to provide therapeutic recommendations for statin use? AI Assistant: The Clinical Pharmacogenetics Implementation Consortium (CPIC) guidelines provide therapeutic recommendations for statin use based on pharmacogenetic (PGx) testing results for SLCO1B1, ABCG2, and CYP2C9 genotypes. These guidelines aim to optimize new or existing statin therapy to reduce the risk of statin-associated musculoskeletal symptoms (SAMS). The guidelines suggest that for patients who are candidates for new statin therapy, pharmacogenetic test results may provide additional useful information. For patients currently prescribed statin therapy, depending on how long the patient has been tolerating the statin, pharmacogenetic test results may be used as the basis for changing to another statin type or dose. However, it is emphasized that statin therapy should neither be discontinued nor avoided based on SLCO1B1, ABCG2, or CYP2C9 genotype results for patients with an indication for statin therapy, especially if the statin therapy is based on the shared decision making between patient and provider. The guidelines also highlight the importance of incorporating pharmacogenetic information into an Electronic Health Record (EHR) to optimize drug therapy. This includes documenting pharmacogenetic results, an interpreted phenotype, and a concise interpretation or summary of the result in the EHR. The interpreted phenotype may be documented as a problem list entry or in a patient summary section, and these phenotypes are best stored in the EHR at the “person level” rather than at the date-centric “encounter level”. {"Sources": "Cooper-DeHoff RM, Niemi M, Ramsey LB, Luzum JA, Tarkiainen EK, Straka RJ, Gong L, Tuteja S, Wilke RA, Wadelius M, Larson EA, Roden DM, Klein TE, Yee SW, Krauss RM, Turner RM, Palaniappan L, Gaedigk A, Giacomini KM, Caudle KE, Voora D. The Clinical Pharmacogenetics Implementation Consortium Guideline for SLCO1B1, ABCG2, and CYP2C9 genotypes and Statin-Associated Musculoskeletal Symptoms. Clin Pharmacol Ther. 2022 May;111(5):1007-1021. doi: 10.1002/cpt.2557. Epub 2022 Mar 11. PMID: 35152405; PMCID: PMC9035072."} [Responses are accurate]	Question 16: How do the CPIC guidelines incorporate PGx testing results for SLCO1B1, ABCG2, and CYP2C9 to provide therapeutic recommendations for statin use? AI Assistant: The Clinical Pharmacogenetics Implementation Consortium (CPIC) guidelines provide therapeutic recommendations for statin use based on pharmacogenetic (PGx) testing results for SLCO1B1, ABCG2, and CYP2C9 genotypes. These guidelines aim to optimize new or existing statin therapy to reduce the risk of statin-associated musculoskeletal symptoms (SAMS). The guidelines suggest that for patients who are candidates for new statin therapy, pharmacogenetic test results may provide additional useful information. For patients currently prescribed statin therapy, depending on how long the patient has been tolerating the statin, pharmacogenetic test results may be used as the basis for changing to another statin type or dose. However, it is emphasized that statin therapy should neither be discontinued nor avoided based on SLCO1B1, ABCG2, or CYP2C9 genotype results for patients with an indication for statin therapy, especially if the statin therapy is based on the shared decision making between patient and provider. The guidelines also highlight the importance of incorporating pharmacogenetic information into an Electronic Health Record (EHR) to optimize drug therapy. This includes documenting pharmacogenetic results, an interpreted phenotype, and a concise interpretation or summary of the result in the EHR. The interpreted phenotype may be documented as a problem list entry or in a patient summary section, and these phenotypes are best stored in the EHR at the “person level” rather than at the date-centric “encounter level”. {"Sources": "Cooper-DeHoff RM, Niemi M, Ramsey LB, Luzum JA, Tarkiainen EK, Straka RJ, Gong L, Tuteja S, Wilke RA, Wadelius M, Larson EA, Roden DM, Klein TE, Yee SW, Krauss RM, Turner RM, Palaniappan L, Gaedigk A, Giacomini KM, Caudle KE, Voora D. The Clinical Pharmacogenetics Implementation Consortium Guideline for SLCO1B1, ABCG2, and CYP2C9 genotypes and Statin-Associated Musculoskeletal Symptoms. Clin Pharmacol Ther. 2022 May;111(5):1007-1021. doi: 10.1002/cpt.2557. Epub 2022 Mar 11. PMID: 35152405; PMCID: PMC9035072."} [Responses are relevant]	Question 16: How do the CPIC guidelines incorporate PGx testing results for SLCO1B1, ABCG2, and CYP2C9 to provide therapeutic recommendations for statin use? AI Assistant: The Clinical Pharmacogenetics Implementation Consortium (CPIC) guidelines provide therapeutic recommendations for statin use based on pharmacogenetic (PGx) testing results for SLCO1B1, ABCG2, and CYP2C9 genotypes. These guidelines aim to optimize new or existing statin therapy to reduce the risk of statin-associated musculoskeletal symptoms (SAMS). The guidelines suggest that for patients who are candidates for new statin therapy, pharmacogenetic test results may provide additional useful information. For patients currently prescribed statin therapy, depending on how long the patient has been tolerating the statin, pharmacogenetic test results may be used as the basis for changing to another statin type or dose. However, it is emphasized that statin therapy should neither be discontinued nor avoided based on SLCO1B1, ABCG2, or CYP2C9 genotype results for patients with an indication for statin therapy, especially if the statin therapy is based on the shared decision making between patient and provider. The guidelines also highlight the importance of incorporating pharmacogenetic information into an Electronic Health Record (EHR) to optimize drug therapy. This includes documenting pharmacogenetic results, an interpreted phenotype, and a concise interpretation or summary of the result in the EHR. The interpreted phenotype may be documented as a problem list entry or in a patient summary section, and these phenotypes are best stored in the EHR at the “person level” rather than at the date-centric “encounter level”. {"Sources": "Cooper-DeHoff RM, Niemi M, Ramsey LB, Luzum JA, Tarkiainen EK, Straka RJ, Gong L, Tuteja S, Wilke RA, Wadelius M, Larson EA, Roden DM, Klein TE, Yee SW, Krauss RM, Turner RM, Palaniappan L, Gaedigk A, Giacomini KM, Caudle KE, Voora D. The Clinical Pharmacogenetics Implementation Consortium Guideline for SLCO1B1, ABCG2, and CYP2C9 genotypes and Statin-Associated Musculoskeletal Symptoms. Clin Pharmacol Ther. 2022 May;111(5):1007-1021. doi: 10.1002/cpt.2557. Epub 2022 Mar 11. PMID: 35152405; PMCID: PMC9035072."} [Language is clear & accessible]	Question 16: How do the CPIC guidelines incorporate PGx testing results for SLCO1B1, ABCG2, and CYP2C9 to provide therapeutic recommendations for statin use? AI Assistant: The Clinical Pharmacogenetics Implementation Consortium (CPIC) guidelines provide therapeutic recommendations for statin use based on pharmacogenetic (PGx) testing results for SLCO1B1, ABCG2, and CYP2C9 genotypes. These guidelines aim to optimize new or existing statin therapy to reduce the risk of statin-associated musculoskeletal symptoms (SAMS). The guidelines suggest that for patients who are candidates for new statin therapy, pharmacogenetic test results may provide additional useful information. For patients currently prescribed statin therapy, depending on how long the patient has been tolerating the statin, pharmacogenetic test results may be used as the basis for changing to another statin type or dose. However, it is emphasized that statin therapy should neither be discontinued nor avoided based on SLCO1B1, ABCG2, or CYP2C9 genotype results for patients with an indication for statin therapy, especially if the statin therapy is based on the shared decision making between patient and provider. The guidelines also highlight the importance of incorporating pharmacogenetic information into an Electronic Health Record (EHR) to optimize drug therapy. This includes documenting pharmacogenetic results, an interpreted phenotype, and a concise interpretation or summary of the result in the EHR. The interpreted phenotype may be documented as a problem list entry or in a patient summary section, and these phenotypes are best stored in the EHR at the “person level” rather than at the date-centric “encounter level”. {"Sources": "Cooper-DeHoff RM, Niemi M, Ramsey LB, Luzum JA, Tarkiainen EK, Straka RJ, Gong L, Tuteja S, Wilke RA, Wadelius M, Larson EA, Roden DM, Klein TE, Yee SW, Krauss RM, Turner RM, Palaniappan L, Gaedigk A, Giacomini KM, Caudle KE, Voora D. The Clinical Pharmacogenetics Implementation Consortium Guideline for SLCO1B1, ABCG2, and CYP2C9 genotypes and Statin-Associated Musculoskeletal Symptoms. Clin Pharmacol Ther. 2022 May;111(5):1007-1021. doi: 10.1002/cpt.2557. Epub 2022 Mar 11. PMID: 35152405; PMCID: PMC9035072."} [Responses minimize risk]	Question 16: How do the CPIC guidelines incorporate PGx testing results for SLCO1B1, ABCG2, and CYP2C9 to provide therapeutic recommendations for statin use? AI Assistant: The Clinical Pharmacogenetics Implementation Consortium (CPIC) guidelines provide therapeutic recommendations for statin use based on pharmacogenetic (PGx) testing results for SLCO1B1, ABCG2, and CYP2C9 genotypes. These guidelines aim to optimize new or existing statin therapy to reduce the risk of statin-associated musculoskeletal symptoms (SAMS). The guidelines suggest that for patients who are candidates for new statin therapy, pharmacogenetic test results may provide additional useful information. For patients currently prescribed statin therapy, depending on how long the patient has been tolerating the statin, pharmacogenetic test results may be used as the basis for changing to another statin type or dose. However, it is emphasized that statin therapy should neither be discontinued nor avoided based on SLCO1B1, ABCG2, or CYP2C9 genotype results for patients with an indication for statin therapy, especially if the statin therapy is based on the shared decision making between patient and provider. The guidelines also highlight the importance of incorporating pharmacogenetic information into an Electronic Health Record (EHR) to optimize drug therapy. This includes documenting pharmacogenetic results, an interpreted phenotype, and a concise interpretation or summary of the result in the EHR. The interpreted phenotype may be documented as a problem list entry or in a patient summary section, and these phenotypes are best stored in the EHR at the “person level” rather than at the date-centric “encounter level”. {"Sources": "Cooper-DeHoff RM, Niemi M, Ramsey LB, Luzum JA, Tarkiainen EK, Straka RJ, Gong L, Tuteja S, Wilke RA, Wadelius M, Larson EA, Roden DM, Klein TE, Yee SW, Krauss RM, Turner RM, Palaniappan L, Gaedigk A, Giacomini KM, Caudle KE, Voora D. The Clinical Pharmacogenetics Implementation Consortium Guideline for SLCO1B1, ABCG2, and CYP2C9 genotypes and Statin-Associated Musculoskeletal Symptoms. Clin Pharmacol Ther. 2022 May;111(5):1007-1021. doi: 10.1002/cpt.2557. Epub 2022 Mar 11. PMID: 35152405; PMCID: PMC9035072."} [Responses are well cited & referenced]	Question 16: How do the CPIC guidelines incorporate PGx testing results for SLCO1B1, ABCG2, and CYP2C9 to provide therapeutic recommendations for statin use? AI Assistant: The Clinical Pharmacogenetics Implementation Consortium (CPIC) guidelines provide therapeutic recommendations for statin use based on pharmacogenetic (PGx) testing results for SLCO1B1, ABCG2, and CYP2C9 genotypes. These guidelines aim to optimize new or existing statin therapy to reduce the risk of statin-associated musculoskeletal symptoms (SAMS). The guidelines suggest that for patients who are candidates for new statin therapy, pharmacogenetic test results may provide additional useful information. For patients currently prescribed statin therapy, depending on how long the patient has been tolerating the statin, pharmacogenetic test results may be used as the basis for changing to another statin type or dose. However, it is emphasized that statin therapy should neither be discontinued nor avoided based on SLCO1B1, ABCG2, or CYP2C9 genotype results for patients with an indication for statin therapy, especially if the statin therapy is based on the shared decision making between patient and provider. The guidelines also highlight the importance of incorporating pharmacogenetic information into an Electronic Health Record (EHR) to optimize drug therapy. This includes documenting pharmacogenetic results, an interpreted phenotype, and a concise interpretation or summary of the result in the EHR. The interpreted phenotype may be documented as a problem list entry or in a patient summary section, and these phenotypes are best stored in the EHR at the “person level” rather than at the date-centric “encounter level”. {"Sources": "Cooper-DeHoff RM, Niemi M, Ramsey LB, Luzum JA, Tarkiainen EK, Straka RJ, Gong L, Tuteja S, Wilke RA, Wadelius M, Larson EA, Roden DM, Klein TE, Yee SW, Krauss RM, Turner RM, Palaniappan L, Gaedigk A, Giacomini KM, Caudle KE, Voora D. The Clinical Pharmacogenetics Implementation Consortium Guideline for SLCO1B1, ABCG2, and CYP2C9 genotypes and Statin-Associated Musculoskeletal Symptoms. Clin Pharmacol Ther. 2022 May;111(5):1007-1021. doi: 10.1002/cpt.2557. Epub 2022 Mar 11. PMID: 35152405; PMCID: PMC9035072."} [Responses are free of hallucinations]	Additional Comments	Question 17: Can you describe the role of the ABCG2 gene in the absorption and disposition of statins, particularly rosuvastatin, and how variations in this gene can affect patient responses to the medication? AI Assistant: The ABCG2 gene encodes a protein that is part of the ATP-binding cassette (ABC) transporter family. These proteins are involved in the transport of various molecules across cell membranes. In the context of statins, particularly rosuvastatin, the ABCG2 protein plays a significant role in the drug's disposition. Variations in the ABCG2 gene can affect the function of the ABCG2 protein, which in turn can influence the pharmacokinetics of rosuvastatin. For instance, the rs2231142 variant (c.421C>A) in the ABCG2 gene has been associated with decreased function of the ABCG2 protein. This can lead to increased exposure to rosuvastatin, as the drug is not efficiently transported out of the cells. This increased exposure has been associated with improved cholesterol-lowering response to rosuvastatin in some studies. However, it's important to note that the impact of ABCG2 variations on rosuvastatin response can be influenced by other factors, including other genetic variations and patient-specific factors. Therefore, the presence of an ABCG2 variant alone may not fully predict a patient's response to rosuvastatin. {"Sources": "Cooper-DeHoff RM, Niemi M, Ramsey LB, Luzum JA, Tarkiainen EK, Straka RJ, Gong L, Tuteja S, Wilke RA, Wadelius M, Larson EA, Roden DM, Klein TE, Yee SW, Krauss RM, Turner RM, Palaniappan L, Gaedigk A, Giacomini KM, Caudle KE, Voora D. The Clinical Pharmacogenetics Implementation Consortium Guideline for SLCO1B1, ABCG2, and CYP2C9 genotypes and Statin-Associated Musculoskeletal Symptoms. Clin Pharmacol Ther. 2022 May;111(5):1007-1021. doi: 10.1002/cpt.2557. Epub 2022 Mar 11. PMID: 35152405; PMCID: PMC9035072."} [Responses are accurate]	Question 17: Can you describe the role of the ABCG2 gene in the absorption and disposition of statins, particularly rosuvastatin, and how variations in this gene can affect patient responses to the medication? AI Assistant: The ABCG2 gene encodes a protein that is part of the ATP-binding cassette (ABC) transporter family. These proteins are involved in the transport of various molecules across cell membranes. In the context of statins, particularly rosuvastatin, the ABCG2 protein plays a significant role in the drug's disposition. Variations in the ABCG2 gene can affect the function of the ABCG2 protein, which in turn can influence the pharmacokinetics of rosuvastatin. For instance, the rs2231142 variant (c.421C>A) in the ABCG2 gene has been associated with decreased function of the ABCG2 protein. This can lead to increased exposure to rosuvastatin, as the drug is not efficiently transported out of the cells. This increased exposure has been associated with improved cholesterol-lowering response to rosuvastatin in some studies. However, it's important to note that the impact of ABCG2 variations on rosuvastatin response can be influenced by other factors, including other genetic variations and patient-specific factors. Therefore, the presence of an ABCG2 variant alone may not fully predict a patient's response to rosuvastatin. {"Sources": "Cooper-DeHoff RM, Niemi M, Ramsey LB, Luzum JA, Tarkiainen EK, Straka RJ, Gong L, Tuteja S, Wilke RA, Wadelius M, Larson EA, Roden DM, Klein TE, Yee SW, Krauss RM, Turner RM, Palaniappan L, Gaedigk A, Giacomini KM, Caudle KE, Voora D. The Clinical Pharmacogenetics Implementation Consortium Guideline for SLCO1B1, ABCG2, and CYP2C9 genotypes and Statin-Associated Musculoskeletal Symptoms. Clin Pharmacol Ther. 2022 May;111(5):1007-1021. doi: 10.1002/cpt.2557. Epub 2022 Mar 11. PMID: 35152405; PMCID: PMC9035072."} [Responses are relevant]	Question 17: Can you describe the role of the ABCG2 gene in the absorption and disposition of statins, particularly rosuvastatin, and how variations in this gene can affect patient responses to the medication? AI Assistant: The ABCG2 gene encodes a protein that is part of the ATP-binding cassette (ABC) transporter family. These proteins are involved in the transport of various molecules across cell membranes. In the context of statins, particularly rosuvastatin, the ABCG2 protein plays a significant role in the drug's disposition. Variations in the ABCG2 gene can affect the function of the ABCG2 protein, which in turn can influence the pharmacokinetics of rosuvastatin. For instance, the rs2231142 variant (c.421C>A) in the ABCG2 gene has been associated with decreased function of the ABCG2 protein. This can lead to increased exposure to rosuvastatin, as the drug is not efficiently transported out of the cells. This increased exposure has been associated with improved cholesterol-lowering response to rosuvastatin in some studies. However, it's important to note that the impact of ABCG2 variations on rosuvastatin response can be influenced by other factors, including other genetic variations and patient-specific factors. Therefore, the presence of an ABCG2 variant alone may not fully predict a patient's response to rosuvastatin. {"Sources": "Cooper-DeHoff RM, Niemi M, Ramsey LB, Luzum JA, Tarkiainen EK, Straka RJ, Gong L, Tuteja S, Wilke RA, Wadelius M, Larson EA, Roden DM, Klein TE, Yee SW, Krauss RM, Turner RM, Palaniappan L, Gaedigk A, Giacomini KM, Caudle KE, Voora D. The Clinical Pharmacogenetics Implementation Consortium Guideline for SLCO1B1, ABCG2, and CYP2C9 genotypes and Statin-Associated Musculoskeletal Symptoms. Clin Pharmacol Ther. 2022 May;111(5):1007-1021. doi: 10.1002/cpt.2557. Epub 2022 Mar 11. PMID: 35152405; PMCID: PMC9035072."} [Language is clear & accessible]	Question 17: Can you describe the role of the ABCG2 gene in the absorption and disposition of statins, particularly rosuvastatin, and how variations in this gene can affect patient responses to the medication? AI Assistant: The ABCG2 gene encodes a protein that is part of the ATP-binding cassette (ABC) transporter family. These proteins are involved in the transport of various molecules across cell membranes. In the context of statins, particularly rosuvastatin, the ABCG2 protein plays a significant role in the drug's disposition. Variations in the ABCG2 gene can affect the function of the ABCG2 protein, which in turn can influence the pharmacokinetics of rosuvastatin. For instance, the rs2231142 variant (c.421C>A) in the ABCG2 gene has been associated with decreased function of the ABCG2 protein. This can lead to increased exposure to rosuvastatin, as the drug is not efficiently transported out of the cells. This increased exposure has been associated with improved cholesterol-lowering response to rosuvastatin in some studies. However, it's important to note that the impact of ABCG2 variations on rosuvastatin response can be influenced by other factors, including other genetic variations and patient-specific factors. Therefore, the presence of an ABCG2 variant alone may not fully predict a patient's response to rosuvastatin. {"Sources": "Cooper-DeHoff RM, Niemi M, Ramsey LB, Luzum JA, Tarkiainen EK, Straka RJ, Gong L, Tuteja S, Wilke RA, Wadelius M, Larson EA, Roden DM, Klein TE, Yee SW, Krauss RM, Turner RM, Palaniappan L, Gaedigk A, Giacomini KM, Caudle KE, Voora D. The Clinical Pharmacogenetics Implementation Consortium Guideline for SLCO1B1, ABCG2, and CYP2C9 genotypes and Statin-Associated Musculoskeletal Symptoms. Clin Pharmacol Ther. 2022 May;111(5):1007-1021. doi: 10.1002/cpt.2557. Epub 2022 Mar 11. PMID: 35152405; PMCID: PMC9035072."} [Responses minimize risk]	Question 17: Can you describe the role of the ABCG2 gene in the absorption and disposition of statins, particularly rosuvastatin, and how variations in this gene can affect patient responses to the medication? AI Assistant: The ABCG2 gene encodes a protein that is part of the ATP-binding cassette (ABC) transporter family. These proteins are involved in the transport of various molecules across cell membranes. In the context of statins, particularly rosuvastatin, the ABCG2 protein plays a significant role in the drug's disposition. Variations in the ABCG2 gene can affect the function of the ABCG2 protein, which in turn can influence the pharmacokinetics of rosuvastatin. For instance, the rs2231142 variant (c.421C>A) in the ABCG2 gene has been associated with decreased function of the ABCG2 protein. This can lead to increased exposure to rosuvastatin, as the drug is not efficiently transported out of the cells. This increased exposure has been associated with improved cholesterol-lowering response to rosuvastatin in some studies. However, it's important to note that the impact of ABCG2 variations on rosuvastatin response can be influenced by other factors, including other genetic variations and patient-specific factors. Therefore, the presence of an ABCG2 variant alone may not fully predict a patient's response to rosuvastatin. {"Sources": "Cooper-DeHoff RM, Niemi M, Ramsey LB, Luzum JA, Tarkiainen EK, Straka RJ, Gong L, Tuteja S, Wilke RA, Wadelius M, Larson EA, Roden DM, Klein TE, Yee SW, Krauss RM, Turner RM, Palaniappan L, Gaedigk A, Giacomini KM, Caudle KE, Voora D. The Clinical Pharmacogenetics Implementation Consortium Guideline for SLCO1B1, ABCG2, and CYP2C9 genotypes and Statin-Associated Musculoskeletal Symptoms. Clin Pharmacol Ther. 2022 May;111(5):1007-1021. doi: 10.1002/cpt.2557. Epub 2022 Mar 11. PMID: 35152405; PMCID: PMC9035072."} [Responses are well cited & referenced]	Question 17: Can you describe the role of the ABCG2 gene in the absorption and disposition of statins, particularly rosuvastatin, and how variations in this gene can affect patient responses to the medication? AI Assistant: The ABCG2 gene encodes a protein that is part of the ATP-binding cassette (ABC) transporter family. These proteins are involved in the transport of various molecules across cell membranes. In the context of statins, particularly rosuvastatin, the ABCG2 protein plays a significant role in the drug's disposition. Variations in the ABCG2 gene can affect the function of the ABCG2 protein, which in turn can influence the pharmacokinetics of rosuvastatin. For instance, the rs2231142 variant (c.421C>A) in the ABCG2 gene has been associated with decreased function of the ABCG2 protein. This can lead to increased exposure to rosuvastatin, as the drug is not efficiently transported out of the cells. This increased exposure has been associated with improved cholesterol-lowering response to rosuvastatin in some studies. However, it's important to note that the impact of ABCG2 variations on rosuvastatin response can be influenced by other factors, including other genetic variations and patient-specific factors. Therefore, the presence of an ABCG2 variant alone may not fully predict a patient's response to rosuvastatin. {"Sources": "Cooper-DeHoff RM, Niemi M, Ramsey LB, Luzum JA, Tarkiainen EK, Straka RJ, Gong L, Tuteja S, Wilke RA, Wadelius M, Larson EA, Roden DM, Klein TE, Yee SW, Krauss RM, Turner RM, Palaniappan L, Gaedigk A, Giacomini KM, Caudle KE, Voora D. The Clinical Pharmacogenetics Implementation Consortium Guideline for SLCO1B1, ABCG2, and CYP2C9 genotypes and Statin-Associated Musculoskeletal Symptoms. Clin Pharmacol Ther. 2022 May;111(5):1007-1021. doi: 10.1002/cpt.2557. Epub 2022 Mar 11. PMID: 35152405; PMCID: PMC9035072."} [Responses are free of hallucinations]	Additional Comments	Question 18: How do variations in the CYP2C9 gene affect the metabolism of specific statins, and what considerations should be made when prescribing statins to individuals with these variations? AI Assistant: Variations in the CYP2C9 gene can affect the metabolism of certain statins, including fluvastatin. The CYP2C9 enzyme is responsible for metabolizing fluvastatin, and genetic variations can alter the activity of this enzyme, leading to changes in drug exposure. For instance, individuals with CYP2C9*2 or CYP2C9*3 alleles, which result in decreased or no function of the enzyme, may have increased exposure to fluvastatin, potentially leading to an increased risk of adverse effects such as myopathy or liver toxicity. When prescribing statins to individuals with these variations, it's important to consider the potential for increased risk of adverse effects. For fluvastatin, individuals identified as CYP2C9 intermediate metabolizers (IMs) should avoid doses greater than 40 mg, while poor metabolizers (PMs) should avoid doses greater than 20 mg. If higher doses are required for desired efficacy, an alternative statin should be considered. However, it's important to note that the evidence supporting increased risk of myopathy in carriers of decreased or poor function alleles of CYP2C9 is of moderate quality and mainly based on pharmacokinetic evidence. Genetic variation in CYP2C9 has not been associated with fluvastatin lipid-lowering response. Please note that this information should be used as a guide, and the prescribing healthcare professional should consider all factors, including treatment goals and potential drug interactions, when making prescribing decisions. {"Sources": "Cooper-DeHoff RM, Niemi M, Ramsey LB, Luzum JA, Tarkiainen EK, Straka RJ, Gong L, Tuteja S, Wilke RA, Wadelius M, Larson EA, Roden DM, Klein TE, Yee SW, Krauss RM, Turner RM, Palaniappan L, Gaedigk A, Giacomini KM, Caudle KE, Voora D. The Clinical Pharmacogenetics Implementation Consortium Guideline for SLCO1B1, ABCG2, and CYP2C9 genotypes and Statin-Associated Musculoskeletal Symptoms. Clin Pharmacol Ther. 2022 May;111(5):1007-1021. doi: 10.1002/cpt.2557. Epub 2022 Mar 11. PMID: 35152405; PMCID: PMC9035072."} [Responses are accurate]	Question 18: How do variations in the CYP2C9 gene affect the metabolism of specific statins, and what considerations should be made when prescribing statins to individuals with these variations? AI Assistant: Variations in the CYP2C9 gene can affect the metabolism of certain statins, including fluvastatin. The CYP2C9 enzyme is responsible for metabolizing fluvastatin, and genetic variations can alter the activity of this enzyme, leading to changes in drug exposure. For instance, individuals with CYP2C9*2 or CYP2C9*3 alleles, which result in decreased or no function of the enzyme, may have increased exposure to fluvastatin, potentially leading to an increased risk of adverse effects such as myopathy or liver toxicity. When prescribing statins to individuals with these variations, it's important to consider the potential for increased risk of adverse effects. For fluvastatin, individuals identified as CYP2C9 intermediate metabolizers (IMs) should avoid doses greater than 40 mg, while poor metabolizers (PMs) should avoid doses greater than 20 mg. If higher doses are required for desired efficacy, an alternative statin should be considered. However, it's important to note that the evidence supporting increased risk of myopathy in carriers of decreased or poor function alleles of CYP2C9 is of moderate quality and mainly based on pharmacokinetic evidence. Genetic variation in CYP2C9 has not been associated with fluvastatin lipid-lowering response. Please note that this information should be used as a guide, and the prescribing healthcare professional should consider all factors, including treatment goals and potential drug interactions, when making prescribing decisions. {"Sources": "Cooper-DeHoff RM, Niemi M, Ramsey LB, Luzum JA, Tarkiainen EK, Straka RJ, Gong L, Tuteja S, Wilke RA, Wadelius M, Larson EA, Roden DM, Klein TE, Yee SW, Krauss RM, Turner RM, Palaniappan L, Gaedigk A, Giacomini KM, Caudle KE, Voora D. The Clinical Pharmacogenetics Implementation Consortium Guideline for SLCO1B1, ABCG2, and CYP2C9 genotypes and Statin-Associated Musculoskeletal Symptoms. Clin Pharmacol Ther. 2022 May;111(5):1007-1021. doi: 10.1002/cpt.2557. Epub 2022 Mar 11. PMID: 35152405; PMCID: PMC9035072."} [Responses are relevant]	Question 18: How do variations in the CYP2C9 gene affect the metabolism of specific statins, and what considerations should be made when prescribing statins to individuals with these variations? AI Assistant: Variations in the CYP2C9 gene can affect the metabolism of certain statins, including fluvastatin. The CYP2C9 enzyme is responsible for metabolizing fluvastatin, and genetic variations can alter the activity of this enzyme, leading to changes in drug exposure. For instance, individuals with CYP2C9*2 or CYP2C9*3 alleles, which result in decreased or no function of the enzyme, may have increased exposure to fluvastatin, potentially leading to an increased risk of adverse effects such as myopathy or liver toxicity. When prescribing statins to individuals with these variations, it's important to consider the potential for increased risk of adverse effects. For fluvastatin, individuals identified as CYP2C9 intermediate metabolizers (IMs) should avoid doses greater than 40 mg, while poor metabolizers (PMs) should avoid doses greater than 20 mg. If higher doses are required for desired efficacy, an alternative statin should be considered. However, it's important to note that the evidence supporting increased risk of myopathy in carriers of decreased or poor function alleles of CYP2C9 is of moderate quality and mainly based on pharmacokinetic evidence. Genetic variation in CYP2C9 has not been associated with fluvastatin lipid-lowering response. Please note that this information should be used as a guide, and the prescribing healthcare professional should consider all factors, including treatment goals and potential drug interactions, when making prescribing decisions. {"Sources": "Cooper-DeHoff RM, Niemi M, Ramsey LB, Luzum JA, Tarkiainen EK, Straka RJ, Gong L, Tuteja S, Wilke RA, Wadelius M, Larson EA, Roden DM, Klein TE, Yee SW, Krauss RM, Turner RM, Palaniappan L, Gaedigk A, Giacomini KM, Caudle KE, Voora D. The Clinical Pharmacogenetics Implementation Consortium Guideline for SLCO1B1, ABCG2, and CYP2C9 genotypes and Statin-Associated Musculoskeletal Symptoms. Clin Pharmacol Ther. 2022 May;111(5):1007-1021. doi: 10.1002/cpt.2557. Epub 2022 Mar 11. PMID: 35152405; PMCID: PMC9035072."} [Language is clear & accessible]	Question 18: How do variations in the CYP2C9 gene affect the metabolism of specific statins, and what considerations should be made when prescribing statins to individuals with these variations? AI Assistant: Variations in the CYP2C9 gene can affect the metabolism of certain statins, including fluvastatin. The CYP2C9 enzyme is responsible for metabolizing fluvastatin, and genetic variations can alter the activity of this enzyme, leading to changes in drug exposure. For instance, individuals with CYP2C9*2 or CYP2C9*3 alleles, which result in decreased or no function of the enzyme, may have increased exposure to fluvastatin, potentially leading to an increased risk of adverse effects such as myopathy or liver toxicity. When prescribing statins to individuals with these variations, it's important to consider the potential for increased risk of adverse effects. For fluvastatin, individuals identified as CYP2C9 intermediate metabolizers (IMs) should avoid doses greater than 40 mg, while poor metabolizers (PMs) should avoid doses greater than 20 mg. If higher doses are required for desired efficacy, an alternative statin should be considered. However, it's important to note that the evidence supporting increased risk of myopathy in carriers of decreased or poor function alleles of CYP2C9 is of moderate quality and mainly based on pharmacokinetic evidence. Genetic variation in CYP2C9 has not been associated with fluvastatin lipid-lowering response. Please note that this information should be used as a guide, and the prescribing healthcare professional should consider all factors, including treatment goals and potential drug interactions, when making prescribing decisions. {"Sources": "Cooper-DeHoff RM, Niemi M, Ramsey LB, Luzum JA, Tarkiainen EK, Straka RJ, Gong L, Tuteja S, Wilke RA, Wadelius M, Larson EA, Roden DM, Klein TE, Yee SW, Krauss RM, Turner RM, Palaniappan L, Gaedigk A, Giacomini KM, Caudle KE, Voora D. The Clinical Pharmacogenetics Implementation Consortium Guideline for SLCO1B1, ABCG2, and CYP2C9 genotypes and Statin-Associated Musculoskeletal Symptoms. Clin Pharmacol Ther. 2022 May;111(5):1007-1021. doi: 10.1002/cpt.2557. Epub 2022 Mar 11. PMID: 35152405; PMCID: PMC9035072."} [Responses minimize risk]	Question 18: How do variations in the CYP2C9 gene affect the metabolism of specific statins, and what considerations should be made when prescribing statins to individuals with these variations? AI Assistant: Variations in the CYP2C9 gene can affect the metabolism of certain statins, including fluvastatin. The CYP2C9 enzyme is responsible for metabolizing fluvastatin, and genetic variations can alter the activity of this enzyme, leading to changes in drug exposure. For instance, individuals with CYP2C9*2 or CYP2C9*3 alleles, which result in decreased or no function of the enzyme, may have increased exposure to fluvastatin, potentially leading to an increased risk of adverse effects such as myopathy or liver toxicity. When prescribing statins to individuals with these variations, it's important to consider the potential for increased risk of adverse effects. For fluvastatin, individuals identified as CYP2C9 intermediate metabolizers (IMs) should avoid doses greater than 40 mg, while poor metabolizers (PMs) should avoid doses greater than 20 mg. If higher doses are required for desired efficacy, an alternative statin should be considered. However, it's important to note that the evidence supporting increased risk of myopathy in carriers of decreased or poor function alleles of CYP2C9 is of moderate quality and mainly based on pharmacokinetic evidence. Genetic variation in CYP2C9 has not been associated with fluvastatin lipid-lowering response. Please note that this information should be used as a guide, and the prescribing healthcare professional should consider all factors, including treatment goals and potential drug interactions, when making prescribing decisions. {"Sources": "Cooper-DeHoff RM, Niemi M, Ramsey LB, Luzum JA, Tarkiainen EK, Straka RJ, Gong L, Tuteja S, Wilke RA, Wadelius M, Larson EA, Roden DM, Klein TE, Yee SW, Krauss RM, Turner RM, Palaniappan L, Gaedigk A, Giacomini KM, Caudle KE, Voora D. The Clinical Pharmacogenetics Implementation Consortium Guideline for SLCO1B1, ABCG2, and CYP2C9 genotypes and Statin-Associated Musculoskeletal Symptoms. Clin Pharmacol Ther. 2022 May;111(5):1007-1021. doi: 10.1002/cpt.2557. Epub 2022 Mar 11. PMID: 35152405; PMCID: PMC9035072."} [Responses are well cited & referenced]	Question 18: How do variations in the CYP2C9 gene affect the metabolism of specific statins, and what considerations should be made when prescribing statins to individuals with these variations? AI Assistant: Variations in the CYP2C9 gene can affect the metabolism of certain statins, including fluvastatin. The CYP2C9 enzyme is responsible for metabolizing fluvastatin, and genetic variations can alter the activity of this enzyme, leading to changes in drug exposure. For instance, individuals with CYP2C9*2 or CYP2C9*3 alleles, which result in decreased or no function of the enzyme, may have increased exposure to fluvastatin, potentially leading to an increased risk of adverse effects such as myopathy or liver toxicity. When prescribing statins to individuals with these variations, it's important to consider the potential for increased risk of adverse effects. For fluvastatin, individuals identified as CYP2C9 intermediate metabolizers (IMs) should avoid doses greater than 40 mg, while poor metabolizers (PMs) should avoid doses greater than 20 mg. If higher doses are required for desired efficacy, an alternative statin should be considered. However, it's important to note that the evidence supporting increased risk of myopathy in carriers of decreased or poor function alleles of CYP2C9 is of moderate quality and mainly based on pharmacokinetic evidence. Genetic variation in CYP2C9 has not been associated with fluvastatin lipid-lowering response. Please note that this information should be used as a guide, and the prescribing healthcare professional should consider all factors, including treatment goals and potential drug interactions, when making prescribing decisions. {"Sources": "Cooper-DeHoff RM, Niemi M, Ramsey LB, Luzum JA, Tarkiainen EK, Straka RJ, Gong L, Tuteja S, Wilke RA, Wadelius M, Larson EA, Roden DM, Klein TE, Yee SW, Krauss RM, Turner RM, Palaniappan L, Gaedigk A, Giacomini KM, Caudle KE, Voora D. The Clinical Pharmacogenetics Implementation Consortium Guideline for SLCO1B1, ABCG2, and CYP2C9 genotypes and Statin-Associated Musculoskeletal Symptoms. Clin Pharmacol Ther. 2022 May;111(5):1007-1021. doi: 10.1002/cpt.2557. Epub 2022 Mar 11. PMID: 35152405; PMCID: PMC9035072."} [Responses are free of hallucinations]	Additional Comments	Question 19: How can healthcare providers utilize the information obtained from PGx testing of the ABCG2, SLCO1B1, and CYP2C9 genes to optimize statin therapy and minimize adverse effects? AI Assistant: Pharmacogenetic (PGx) testing of the ABCG2, SLCO1B1, and CYP2C9 genes can provide valuable information to healthcare providers about a patient's potential response to statin therapy. These genes are involved in the metabolism and transport of statins, and variations in these genes can influence the effectiveness and tolerability of these medications. For instance, the SLCO1B1 gene encodes a protein that transports statins into liver cells for metabolism. Variations in this gene can affect the rate at which statins are transported and metabolized, potentially leading to higher levels of the drug in the bloodstream and an increased risk of statin-associated musculoskeletal symptoms (SAMS). Similarly, the ABCG2 gene encodes a protein that helps to transport certain statins out of cells, and variations in this gene can also affect statin levels in the body. The CYP2C9 gene is involved in the metabolism of certain statins, and variations in this gene can affect how quickly these drugs are broken down in the body. This can influence the drug's effectiveness and the risk of side effects. By considering a patient's PGx test results, healthcare providers can make more informed decisions about which statin to prescribe, and at what dose, to optimize efficacy and minimize the risk of adverse effects. For example, a patient with certain SLCO1B1 or ABCG2 variants might be prescribed a lower dose of a statin, or a different statin altogether, to reduce the risk of SAMS. Similarly, a patient with certain CYP2C9 variants might require a dose adjustment to ensure effective treatment. However, it's important to note that PGx testing is just one tool that can help guide statin therapy. Healthcare providers should also consider other factors, such as a patient's overall health, other medications they are taking, and their treatment goals, when deciding on the best approach to statin therapy. {"Sources": "Cooper-DeHoff RM, Niemi M, Ramsey LB, Luzum JA, Tarkiainen EK, Straka RJ, Gong L, Tuteja S, Wilke RA, Wadelius M, Larson EA, Roden DM, Klein TE, Yee SW, Krauss RM, Turner RM, Palaniappan L, Gaedigk A, Giacomini KM, Caudle KE, Voora D. The Clinical Pharmacogenetics Implementation Consortium Guideline for SLCO1B1, ABCG2, and CYP2C9 genotypes and Statin-Associated Musculoskeletal Symptoms. Clin Pharmacol Ther. 2022 May;111(5):1007-1021. doi: 10.1002/cpt.2557. Epub 2022 Mar 11. PMID: 35152405; PMCID: PMC9035072."} [Responses are accurate]	Question 19: How can healthcare providers utilize the information obtained from PGx testing of the ABCG2, SLCO1B1, and CYP2C9 genes to optimize statin therapy and minimize adverse effects? AI Assistant: Pharmacogenetic (PGx) testing of the ABCG2, SLCO1B1, and CYP2C9 genes can provide valuable information to healthcare providers about a patient's potential response to statin therapy. These genes are involved in the metabolism and transport of statins, and variations in these genes can influence the effectiveness and tolerability of these medications. For instance, the SLCO1B1 gene encodes a protein that transports statins into liver cells for metabolism. Variations in this gene can affect the rate at which statins are transported and metabolized, potentially leading to higher levels of the drug in the bloodstream and an increased risk of statin-associated musculoskeletal symptoms (SAMS). Similarly, the ABCG2 gene encodes a protein that helps to transport certain statins out of cells, and variations in this gene can also affect statin levels in the body. The CYP2C9 gene is involved in the metabolism of certain statins, and variations in this gene can affect how quickly these drugs are broken down in the body. This can influence the drug's effectiveness and the risk of side effects. By considering a patient's PGx test results, healthcare providers can make more informed decisions about which statin to prescribe, and at what dose, to optimize efficacy and minimize the risk of adverse effects. For example, a patient with certain SLCO1B1 or ABCG2 variants might be prescribed a lower dose of a statin, or a different statin altogether, to reduce the risk of SAMS. Similarly, a patient with certain CYP2C9 variants might require a dose adjustment to ensure effective treatment. However, it's important to note that PGx testing is just one tool that can help guide statin therapy. Healthcare providers should also consider other factors, such as a patient's overall health, other medications they are taking, and their treatment goals, when deciding on the best approach to statin therapy. {"Sources": "Cooper-DeHoff RM, Niemi M, Ramsey LB, Luzum JA, Tarkiainen EK, Straka RJ, Gong L, Tuteja S, Wilke RA, Wadelius M, Larson EA, Roden DM, Klein TE, Yee SW, Krauss RM, Turner RM, Palaniappan L, Gaedigk A, Giacomini KM, Caudle KE, Voora D. The Clinical Pharmacogenetics Implementation Consortium Guideline for SLCO1B1, ABCG2, and CYP2C9 genotypes and Statin-Associated Musculoskeletal Symptoms. Clin Pharmacol Ther. 2022 May;111(5):1007-1021. doi: 10.1002/cpt.2557. Epub 2022 Mar 11. PMID: 35152405; PMCID: PMC9035072."} [Responses are relevant]	Question 19: How can healthcare providers utilize the information obtained from PGx testing of the ABCG2, SLCO1B1, and CYP2C9 genes to optimize statin therapy and minimize adverse effects? AI Assistant: Pharmacogenetic (PGx) testing of the ABCG2, SLCO1B1, and CYP2C9 genes can provide valuable information to healthcare providers about a patient's potential response to statin therapy. These genes are involved in the metabolism and transport of statins, and variations in these genes can influence the effectiveness and tolerability of these medications. For instance, the SLCO1B1 gene encodes a protein that transports statins into liver cells for metabolism. Variations in this gene can affect the rate at which statins are transported and metabolized, potentially leading to higher levels of the drug in the bloodstream and an increased risk of statin-associated musculoskeletal symptoms (SAMS). Similarly, the ABCG2 gene encodes a protein that helps to transport certain statins out of cells, and variations in this gene can also affect statin levels in the body. The CYP2C9 gene is involved in the metabolism of certain statins, and variations in this gene can affect how quickly these drugs are broken down in the body. This can influence the drug's effectiveness and the risk of side effects. By considering a patient's PGx test results, healthcare providers can make more informed decisions about which statin to prescribe, and at what dose, to optimize efficacy and minimize the risk of adverse effects. For example, a patient with certain SLCO1B1 or ABCG2 variants might be prescribed a lower dose of a statin, or a different statin altogether, to reduce the risk of SAMS. Similarly, a patient with certain CYP2C9 variants might require a dose adjustment to ensure effective treatment. However, it's important to note that PGx testing is just one tool that can help guide statin therapy. Healthcare providers should also consider other factors, such as a patient's overall health, other medications they are taking, and their treatment goals, when deciding on the best approach to statin therapy. {"Sources": "Cooper-DeHoff RM, Niemi M, Ramsey LB, Luzum JA, Tarkiainen EK, Straka RJ, Gong L, Tuteja S, Wilke RA, Wadelius M, Larson EA, Roden DM, Klein TE, Yee SW, Krauss RM, Turner RM, Palaniappan L, Gaedigk A, Giacomini KM, Caudle KE, Voora D. The Clinical Pharmacogenetics Implementation Consortium Guideline for SLCO1B1, ABCG2, and CYP2C9 genotypes and Statin-Associated Musculoskeletal Symptoms. Clin Pharmacol Ther. 2022 May;111(5):1007-1021. doi: 10.1002/cpt.2557. Epub 2022 Mar 11. PMID: 35152405; PMCID: PMC9035072."} [Language is clear & accessible]	Question 19: How can healthcare providers utilize the information obtained from PGx testing of the ABCG2, SLCO1B1, and CYP2C9 genes to optimize statin therapy and minimize adverse effects? AI Assistant: Pharmacogenetic (PGx) testing of the ABCG2, SLCO1B1, and CYP2C9 genes can provide valuable information to healthcare providers about a patient's potential response to statin therapy. These genes are involved in the metabolism and transport of statins, and variations in these genes can influence the effectiveness and tolerability of these medications. For instance, the SLCO1B1 gene encodes a protein that transports statins into liver cells for metabolism. Variations in this gene can affect the rate at which statins are transported and metabolized, potentially leading to higher levels of the drug in the bloodstream and an increased risk of statin-associated musculoskeletal symptoms (SAMS). Similarly, the ABCG2 gene encodes a protein that helps to transport certain statins out of cells, and variations in this gene can also affect statin levels in the body. The CYP2C9 gene is involved in the metabolism of certain statins, and variations in this gene can affect how quickly these drugs are broken down in the body. This can influence the drug's effectiveness and the risk of side effects. By considering a patient's PGx test results, healthcare providers can make more informed decisions about which statin to prescribe, and at what dose, to optimize efficacy and minimize the risk of adverse effects. For example, a patient with certain SLCO1B1 or ABCG2 variants might be prescribed a lower dose of a statin, or a different statin altogether, to reduce the risk of SAMS. Similarly, a patient with certain CYP2C9 variants might require a dose adjustment to ensure effective treatment. However, it's important to note that PGx testing is just one tool that can help guide statin therapy. Healthcare providers should also consider other factors, such as a patient's overall health, other medications they are taking, and their treatment goals, when deciding on the best approach to statin therapy. {"Sources": "Cooper-DeHoff RM, Niemi M, Ramsey LB, Luzum JA, Tarkiainen EK, Straka RJ, Gong L, Tuteja S, Wilke RA, Wadelius M, Larson EA, Roden DM, Klein TE, Yee SW, Krauss RM, Turner RM, Palaniappan L, Gaedigk A, Giacomini KM, Caudle KE, Voora D. The Clinical Pharmacogenetics Implementation Consortium Guideline for SLCO1B1, ABCG2, and CYP2C9 genotypes and Statin-Associated Musculoskeletal Symptoms. Clin Pharmacol Ther. 2022 May;111(5):1007-1021. doi: 10.1002/cpt.2557. Epub 2022 Mar 11. PMID: 35152405; PMCID: PMC9035072."} [Responses minimize risk]	Question 19: How can healthcare providers utilize the information obtained from PGx testing of the ABCG2, SLCO1B1, and CYP2C9 genes to optimize statin therapy and minimize adverse effects? AI Assistant: Pharmacogenetic (PGx) testing of the ABCG2, SLCO1B1, and CYP2C9 genes can provide valuable information to healthcare providers about a patient's potential response to statin therapy. These genes are involved in the metabolism and transport of statins, and variations in these genes can influence the effectiveness and tolerability of these medications. For instance, the SLCO1B1 gene encodes a protein that transports statins into liver cells for metabolism. Variations in this gene can affect the rate at which statins are transported and metabolized, potentially leading to higher levels of the drug in the bloodstream and an increased risk of statin-associated musculoskeletal symptoms (SAMS). Similarly, the ABCG2 gene encodes a protein that helps to transport certain statins out of cells, and variations in this gene can also affect statin levels in the body. The CYP2C9 gene is involved in the metabolism of certain statins, and variations in this gene can affect how quickly these drugs are broken down in the body. This can influence the drug's effectiveness and the risk of side effects. By considering a patient's PGx test results, healthcare providers can make more informed decisions about which statin to prescribe, and at what dose, to optimize efficacy and minimize the risk of adverse effects. For example, a patient with certain SLCO1B1 or ABCG2 variants might be prescribed a lower dose of a statin, or a different statin altogether, to reduce the risk of SAMS. Similarly, a patient with certain CYP2C9 variants might require a dose adjustment to ensure effective treatment. However, it's important to note that PGx testing is just one tool that can help guide statin therapy. Healthcare providers should also consider other factors, such as a patient's overall health, other medications they are taking, and their treatment goals, when deciding on the best approach to statin therapy. {"Sources": "Cooper-DeHoff RM, Niemi M, Ramsey LB, Luzum JA, Tarkiainen EK, Straka RJ, Gong L, Tuteja S, Wilke RA, Wadelius M, Larson EA, Roden DM, Klein TE, Yee SW, Krauss RM, Turner RM, Palaniappan L, Gaedigk A, Giacomini KM, Caudle KE, Voora D. The Clinical Pharmacogenetics Implementation Consortium Guideline for SLCO1B1, ABCG2, and CYP2C9 genotypes and Statin-Associated Musculoskeletal Symptoms. Clin Pharmacol Ther. 2022 May;111(5):1007-1021. doi: 10.1002/cpt.2557. Epub 2022 Mar 11. PMID: 35152405; PMCID: PMC9035072."} [Responses are well cited & referenced]	Question 19: How can healthcare providers utilize the information obtained from PGx testing of the ABCG2, SLCO1B1, and CYP2C9 genes to optimize statin therapy and minimize adverse effects? AI Assistant: Pharmacogenetic (PGx) testing of the ABCG2, SLCO1B1, and CYP2C9 genes can provide valuable information to healthcare providers about a patient's potential response to statin therapy. These genes are involved in the metabolism and transport of statins, and variations in these genes can influence the effectiveness and tolerability of these medications. For instance, the SLCO1B1 gene encodes a protein that transports statins into liver cells for metabolism. Variations in this gene can affect the rate at which statins are transported and metabolized, potentially leading to higher levels of the drug in the bloodstream and an increased risk of statin-associated musculoskeletal symptoms (SAMS). Similarly, the ABCG2 gene encodes a protein that helps to transport certain statins out of cells, and variations in this gene can also affect statin levels in the body. The CYP2C9 gene is involved in the metabolism of certain statins, and variations in this gene can affect how quickly these drugs are broken down in the body. This can influence the drug's effectiveness and the risk of side effects. By considering a patient's PGx test results, healthcare providers can make more informed decisions about which statin to prescribe, and at what dose, to optimize efficacy and minimize the risk of adverse effects. For example, a patient with certain SLCO1B1 or ABCG2 variants might be prescribed a lower dose of a statin, or a different statin altogether, to reduce the risk of SAMS. Similarly, a patient with certain CYP2C9 variants might require a dose adjustment to ensure effective treatment. However, it's important to note that PGx testing is just one tool that can help guide statin therapy. Healthcare providers should also consider other factors, such as a patient's overall health, other medications they are taking, and their treatment goals, when deciding on the best approach to statin therapy. {"Sources": "Cooper-DeHoff RM, Niemi M, Ramsey LB, Luzum JA, Tarkiainen EK, Straka RJ, Gong L, Tuteja S, Wilke RA, Wadelius M, Larson EA, Roden DM, Klein TE, Yee SW, Krauss RM, Turner RM, Palaniappan L, Gaedigk A, Giacomini KM, Caudle KE, Voora D. The Clinical Pharmacogenetics Implementation Consortium Guideline for SLCO1B1, ABCG2, and CYP2C9 genotypes and Statin-Associated Musculoskeletal Symptoms. Clin Pharmacol Ther. 2022 May;111(5):1007-1021. doi: 10.1002/cpt.2557. Epub 2022 Mar 11. PMID: 35152405; PMCID: PMC9035072."} [Responses are free of hallucinations]	Additional Comments	Section2	Question 1: How should atorvastatin treatment be managed for a patient with the SLCO1B1 *5/*5 genotype? AI Assistant: According to the CPIC Clinical Guidelines for Statins and SLCO1B1, ABCG2 and CYP2C9, a patient with the SLCO1B1 *5/*5 genotype is predicted to have poor function of the SLCO1B1 gene. This may increase the risk for developing atorvastatin-induced myopathy. It is recommended to prescribe a starting dose of atorvastatin ≤20mg and adjust doses based on disease-specific guidelines. If a dose >20mg is needed for desired efficacy, consider rosuvastatin or combination therapy. However, it's important to consult a clinical pharmacist for more information. {"Sources": "CPIC Clinical Guidelines for Statins and SLCO1B1, ABCG2 and CYP2C9"} [Responses are accurate]	Question 1: How should atorvastatin treatment be managed for a patient with the SLCO1B1 *5/*5 genotype? AI Assistant: According to the CPIC Clinical Guidelines for Statins and SLCO1B1, ABCG2 and CYP2C9, a patient with the SLCO1B1 *5/*5 genotype is predicted to have poor function of the SLCO1B1 gene. This may increase the risk for developing atorvastatin-induced myopathy. It is recommended to prescribe a starting dose of atorvastatin ≤20mg and adjust doses based on disease-specific guidelines. If a dose >20mg is needed for desired efficacy, consider rosuvastatin or combination therapy. However, it's important to consult a clinical pharmacist for more information. {"Sources": "CPIC Clinical Guidelines for Statins and SLCO1B1, ABCG2 and CYP2C9"} [Responses are relevant]	Question 1: How should atorvastatin treatment be managed for a patient with the SLCO1B1 *5/*5 genotype? AI Assistant: According to the CPIC Clinical Guidelines for Statins and SLCO1B1, ABCG2 and CYP2C9, a patient with the SLCO1B1 *5/*5 genotype is predicted to have poor function of the SLCO1B1 gene. This may increase the risk for developing atorvastatin-induced myopathy. It is recommended to prescribe a starting dose of atorvastatin ≤20mg and adjust doses based on disease-specific guidelines. If a dose >20mg is needed for desired efficacy, consider rosuvastatin or combination therapy. However, it's important to consult a clinical pharmacist for more information. {"Sources": "CPIC Clinical Guidelines for Statins and SLCO1B1, ABCG2 and CYP2C9"} [Language is clear & accessible]	Question 1: How should atorvastatin treatment be managed for a patient with the SLCO1B1 *5/*5 genotype? AI Assistant: According to the CPIC Clinical Guidelines for Statins and SLCO1B1, ABCG2 and CYP2C9, a patient with the SLCO1B1 *5/*5 genotype is predicted to have poor function of the SLCO1B1 gene. This may increase the risk for developing atorvastatin-induced myopathy. It is recommended to prescribe a starting dose of atorvastatin ≤20mg and adjust doses based on disease-specific guidelines. If a dose >20mg is needed for desired efficacy, consider rosuvastatin or combination therapy. However, it's important to consult a clinical pharmacist for more information. {"Sources": "CPIC Clinical Guidelines for Statins and SLCO1B1, ABCG2 and CYP2C9"} [Responses minimize risk]	Question 1: How should atorvastatin treatment be managed for a patient with the SLCO1B1 *5/*5 genotype? AI Assistant: According to the CPIC Clinical Guidelines for Statins and SLCO1B1, ABCG2 and CYP2C9, a patient with the SLCO1B1 *5/*5 genotype is predicted to have poor function of the SLCO1B1 gene. This may increase the risk for developing atorvastatin-induced myopathy. It is recommended to prescribe a starting dose of atorvastatin ≤20mg and adjust doses based on disease-specific guidelines. If a dose >20mg is needed for desired efficacy, consider rosuvastatin or combination therapy. However, it's important to consult a clinical pharmacist for more information. {"Sources": "CPIC Clinical Guidelines for Statins and SLCO1B1, ABCG2 and CYP2C9"} [Responses are well cited & referenced]	Question 1: How should atorvastatin treatment be managed for a patient with the SLCO1B1 *5/*5 genotype? AI Assistant: According to the CPIC Clinical Guidelines for Statins and SLCO1B1, ABCG2 and CYP2C9, a patient with the SLCO1B1 *5/*5 genotype is predicted to have poor function of the SLCO1B1 gene. This may increase the risk for developing atorvastatin-induced myopathy. It is recommended to prescribe a starting dose of atorvastatin ≤20mg and adjust doses based on disease-specific guidelines. If a dose >20mg is needed for desired efficacy, consider rosuvastatin or combination therapy. However, it's important to consult a clinical pharmacist for more information. {"Sources": "CPIC Clinical Guidelines for Statins and SLCO1B1, ABCG2 and CYP2C9"} [Responses are free of hallucinations]	Additional Comments	Question 2: For a patient with SLCO1B1 decreased function, what are the CPIC recommendations for simvastatin use? AI Assistant: According to the Clinical Pharmacogenetics Implementation Consortium (CPIC) guidelines, a patient with SLCO1B1 decreased function is at an increased risk for developing simvastatin-induced myopathy. The CPIC recommends prescribing an alternative statin depending on the desired potency. If simvastatin therapy is warranted, the dose should be limited to less than 20mg per day. It is advised to consult a clinical pharmacist for more information {"Sources": "CPIC Clinical Guidelines for Statins and SLCO1B1, ABCG2 and CYP2C9"}. [Responses are accurate]	Question 2: For a patient with SLCO1B1 decreased function, what are the CPIC recommendations for simvastatin use? AI Assistant: According to the Clinical Pharmacogenetics Implementation Consortium (CPIC) guidelines, a patient with SLCO1B1 decreased function is at an increased risk for developing simvastatin-induced myopathy. The CPIC recommends prescribing an alternative statin depending on the desired potency. If simvastatin therapy is warranted, the dose should be limited to less than 20mg per day. It is advised to consult a clinical pharmacist for more information {"Sources": "CPIC Clinical Guidelines for Statins and SLCO1B1, ABCG2 and CYP2C9"}. [Responses are relevant]	Question 2: For a patient with SLCO1B1 decreased function, what are the CPIC recommendations for simvastatin use? AI Assistant: According to the Clinical Pharmacogenetics Implementation Consortium (CPIC) guidelines, a patient with SLCO1B1 decreased function is at an increased risk for developing simvastatin-induced myopathy. The CPIC recommends prescribing an alternative statin depending on the desired potency. If simvastatin therapy is warranted, the dose should be limited to less than 20mg per day. It is advised to consult a clinical pharmacist for more information {"Sources": "CPIC Clinical Guidelines for Statins and SLCO1B1, ABCG2 and CYP2C9"}. [Language is clear & accessible]	Question 2: For a patient with SLCO1B1 decreased function, what are the CPIC recommendations for simvastatin use? AI Assistant: According to the Clinical Pharmacogenetics Implementation Consortium (CPIC) guidelines, a patient with SLCO1B1 decreased function is at an increased risk for developing simvastatin-induced myopathy. The CPIC recommends prescribing an alternative statin depending on the desired potency. If simvastatin therapy is warranted, the dose should be limited to less than 20mg per day. It is advised to consult a clinical pharmacist for more information {"Sources": "CPIC Clinical Guidelines for Statins and SLCO1B1, ABCG2 and CYP2C9"}. [Responses minimize risk]	Question 2: For a patient with SLCO1B1 decreased function, what are the CPIC recommendations for simvastatin use? AI Assistant: According to the Clinical Pharmacogenetics Implementation Consortium (CPIC) guidelines, a patient with SLCO1B1 decreased function is at an increased risk for developing simvastatin-induced myopathy. The CPIC recommends prescribing an alternative statin depending on the desired potency. If simvastatin therapy is warranted, the dose should be limited to less than 20mg per day. It is advised to consult a clinical pharmacist for more information {"Sources": "CPIC Clinical Guidelines for Statins and SLCO1B1, ABCG2 and CYP2C9"}. [Responses are well cited & referenced]	Question 2: For a patient with SLCO1B1 decreased function, what are the CPIC recommendations for simvastatin use? AI Assistant: According to the Clinical Pharmacogenetics Implementation Consortium (CPIC) guidelines, a patient with SLCO1B1 decreased function is at an increased risk for developing simvastatin-induced myopathy. The CPIC recommends prescribing an alternative statin depending on the desired potency. If simvastatin therapy is warranted, the dose should be limited to less than 20mg per day. It is advised to consult a clinical pharmacist for more information {"Sources": "CPIC Clinical Guidelines for Statins and SLCO1B1, ABCG2 and CYP2C9"}. [Responses are free of hallucinations]	Additional Comments	Question 3: How should rosuvastatin treatment be adjusted for a patient with an ABCG2 poor function phenotype? AI Assistant: The adjustment of rosuvastatin treatment for a patient with an ABCG2 poor function phenotype can depend on various factors, including the patient's SLCO1B1 phenotype. According to the CPIC Clinical Guidelines for Statins and SLCO1B1, ABCG2 and CYP2C9, a patient with an ABCG2 poor function phenotype may be at an increased risk of rosuvastatin-induced myopathy. It is generally recommended to prescribe ≤20mg per day as a starting dose and adjust doses of rosuvastatin based on disease-specific and specific population guidelines. If a dose >20mg is needed for desired efficacy, consider an alternative statin or combination therapy. However, because an SLCO1B1 genotype does not appear to have been ordered for this patient, it is not known if SLCO1B1 results would further influence the recommended dose or drug. It is advised to consult a clinical pharmacist for more information. Please note that this information is based on general guidelines and the specific needs and conditions of the patient should be considered by a healthcare professional. {"Sources": "CPIC Clinical Guidelines for Statins and SLCO1B1, ABCG2 and CYP2C9"} [Responses are accurate]	Question 3: How should rosuvastatin treatment be adjusted for a patient with an ABCG2 poor function phenotype? AI Assistant: The adjustment of rosuvastatin treatment for a patient with an ABCG2 poor function phenotype can depend on various factors, including the patient's SLCO1B1 phenotype. According to the CPIC Clinical Guidelines for Statins and SLCO1B1, ABCG2 and CYP2C9, a patient with an ABCG2 poor function phenotype may be at an increased risk of rosuvastatin-induced myopathy. It is generally recommended to prescribe ≤20mg per day as a starting dose and adjust doses of rosuvastatin based on disease-specific and specific population guidelines. If a dose >20mg is needed for desired efficacy, consider an alternative statin or combination therapy. However, because an SLCO1B1 genotype does not appear to have been ordered for this patient, it is not known if SLCO1B1 results would further influence the recommended dose or drug. It is advised to consult a clinical pharmacist for more information. Please note that this information is based on general guidelines and the specific needs and conditions of the patient should be considered by a healthcare professional. {"Sources": "CPIC Clinical Guidelines for Statins and SLCO1B1, ABCG2 and CYP2C9"} [Responses are relevant]	Question 3: How should rosuvastatin treatment be adjusted for a patient with an ABCG2 poor function phenotype? AI Assistant: The adjustment of rosuvastatin treatment for a patient with an ABCG2 poor function phenotype can depend on various factors, including the patient's SLCO1B1 phenotype. According to the CPIC Clinical Guidelines for Statins and SLCO1B1, ABCG2 and CYP2C9, a patient with an ABCG2 poor function phenotype may be at an increased risk of rosuvastatin-induced myopathy. It is generally recommended to prescribe ≤20mg per day as a starting dose and adjust doses of rosuvastatin based on disease-specific and specific population guidelines. If a dose >20mg is needed for desired efficacy, consider an alternative statin or combination therapy. However, because an SLCO1B1 genotype does not appear to have been ordered for this patient, it is not known if SLCO1B1 results would further influence the recommended dose or drug. It is advised to consult a clinical pharmacist for more information. Please note that this information is based on general guidelines and the specific needs and conditions of the patient should be considered by a healthcare professional. {"Sources": "CPIC Clinical Guidelines for Statins and SLCO1B1, ABCG2 and CYP2C9"} [Language is clear & accessible]	Question 3: How should rosuvastatin treatment be adjusted for a patient with an ABCG2 poor function phenotype? AI Assistant: The adjustment of rosuvastatin treatment for a patient with an ABCG2 poor function phenotype can depend on various factors, including the patient's SLCO1B1 phenotype. According to the CPIC Clinical Guidelines for Statins and SLCO1B1, ABCG2 and CYP2C9, a patient with an ABCG2 poor function phenotype may be at an increased risk of rosuvastatin-induced myopathy. It is generally recommended to prescribe ≤20mg per day as a starting dose and adjust doses of rosuvastatin based on disease-specific and specific population guidelines. If a dose >20mg is needed for desired efficacy, consider an alternative statin or combination therapy. However, because an SLCO1B1 genotype does not appear to have been ordered for this patient, it is not known if SLCO1B1 results would further influence the recommended dose or drug. It is advised to consult a clinical pharmacist for more information. Please note that this information is based on general guidelines and the specific needs and conditions of the patient should be considered by a healthcare professional. {"Sources": "CPIC Clinical Guidelines for Statins and SLCO1B1, ABCG2 and CYP2C9"} [Responses minimize risk]	Question 3: How should rosuvastatin treatment be adjusted for a patient with an ABCG2 poor function phenotype? AI Assistant: The adjustment of rosuvastatin treatment for a patient with an ABCG2 poor function phenotype can depend on various factors, including the patient's SLCO1B1 phenotype. According to the CPIC Clinical Guidelines for Statins and SLCO1B1, ABCG2 and CYP2C9, a patient with an ABCG2 poor function phenotype may be at an increased risk of rosuvastatin-induced myopathy. It is generally recommended to prescribe ≤20mg per day as a starting dose and adjust doses of rosuvastatin based on disease-specific and specific population guidelines. If a dose >20mg is needed for desired efficacy, consider an alternative statin or combination therapy. However, because an SLCO1B1 genotype does not appear to have been ordered for this patient, it is not known if SLCO1B1 results would further influence the recommended dose or drug. It is advised to consult a clinical pharmacist for more information. Please note that this information is based on general guidelines and the specific needs and conditions of the patient should be considered by a healthcare professional. {"Sources": "CPIC Clinical Guidelines for Statins and SLCO1B1, ABCG2 and CYP2C9"} [Responses are well cited & referenced]	Question 3: How should rosuvastatin treatment be adjusted for a patient with an ABCG2 poor function phenotype? AI Assistant: The adjustment of rosuvastatin treatment for a patient with an ABCG2 poor function phenotype can depend on various factors, including the patient's SLCO1B1 phenotype. According to the CPIC Clinical Guidelines for Statins and SLCO1B1, ABCG2 and CYP2C9, a patient with an ABCG2 poor function phenotype may be at an increased risk of rosuvastatin-induced myopathy. It is generally recommended to prescribe ≤20mg per day as a starting dose and adjust doses of rosuvastatin based on disease-specific and specific population guidelines. If a dose >20mg is needed for desired efficacy, consider an alternative statin or combination therapy. However, because an SLCO1B1 genotype does not appear to have been ordered for this patient, it is not known if SLCO1B1 results would further influence the recommended dose or drug. It is advised to consult a clinical pharmacist for more information. Please note that this information is based on general guidelines and the specific needs and conditions of the patient should be considered by a healthcare professional. {"Sources": "CPIC Clinical Guidelines for Statins and SLCO1B1, ABCG2 and CYP2C9"} [Responses are free of hallucinations]	Additional Comments	Question 4: According to CPIC guidelines, for a patient with CYP2C9 *3/*3 diplotype, what are the recommendations for fluvastatin dosage? AI Assistant: Based on the information provided in the prompt, specific dosage recommendations for a patient with a CYP2C9 *3/*3 diplotype (which would likely classify them as a CYP2C9 poor metabolizer) are not explicitly stated. However, it is generally recommended that CYP2C9 poor metabolizers should avoid fluvastatin doses greater than 20 mg. If higher doses are required for desired efficacy, an alternative statin should be considered. If fluvastatin therapy is warranted, consider combination therapy of fluvastatin (20 mg) plus a nonstatin lipid-lowering agent. Please consult a clinical pharmacist for more information {"Sources": "Cooper-DeHoff RM, Niemi M, Ramsey LB, Luzum JA, Tarkiainen EK, Straka RJ, Gong L, Tuteja S, Wilke RA, Wadelius M, Larson EA, Roden DM, Klein TE, Yee SW, Krauss RM, Turner RM, Palaniappan L, Gaedigk A, Giacomini KM, Caudle KE, Voora D. The Clinical Pharmacogenetics Implementation Consortium Guideline for SLCO1B1, ABCG2, and CYP2C9 genotypes and Statin-Associated Musculoskeletal Symptoms. Clin Pharmacol Ther. 2022 May;111(5):1007-1021. doi: 10.1002/cpt.2557. Epub 2022 Mar 11. PMID: 35152405; PMCID: PMC9035072."}. [Responses are accurate]	Question 4: According to CPIC guidelines, for a patient with CYP2C9 *3/*3 diplotype, what are the recommendations for fluvastatin dosage? AI Assistant: Based on the information provided in the prompt, specific dosage recommendations for a patient with a CYP2C9 *3/*3 diplotype (which would likely classify them as a CYP2C9 poor metabolizer) are not explicitly stated. However, it is generally recommended that CYP2C9 poor metabolizers should avoid fluvastatin doses greater than 20 mg. If higher doses are required for desired efficacy, an alternative statin should be considered. If fluvastatin therapy is warranted, consider combination therapy of fluvastatin (20 mg) plus a nonstatin lipid-lowering agent. Please consult a clinical pharmacist for more information {"Sources": "Cooper-DeHoff RM, Niemi M, Ramsey LB, Luzum JA, Tarkiainen EK, Straka RJ, Gong L, Tuteja S, Wilke RA, Wadelius M, Larson EA, Roden DM, Klein TE, Yee SW, Krauss RM, Turner RM, Palaniappan L, Gaedigk A, Giacomini KM, Caudle KE, Voora D. The Clinical Pharmacogenetics Implementation Consortium Guideline for SLCO1B1, ABCG2, and CYP2C9 genotypes and Statin-Associated Musculoskeletal Symptoms. Clin Pharmacol Ther. 2022 May;111(5):1007-1021. doi: 10.1002/cpt.2557. Epub 2022 Mar 11. PMID: 35152405; PMCID: PMC9035072."}. [Responses are relevant]	Question 4: According to CPIC guidelines, for a patient with CYP2C9 *3/*3 diplotype, what are the recommendations for fluvastatin dosage? AI Assistant: Based on the information provided in the prompt, specific dosage recommendations for a patient with a CYP2C9 *3/*3 diplotype (which would likely classify them as a CYP2C9 poor metabolizer) are not explicitly stated. However, it is generally recommended that CYP2C9 poor metabolizers should avoid fluvastatin doses greater than 20 mg. If higher doses are required for desired efficacy, an alternative statin should be considered. If fluvastatin therapy is warranted, consider combination therapy of fluvastatin (20 mg) plus a nonstatin lipid-lowering agent. Please consult a clinical pharmacist for more information {"Sources": "Cooper-DeHoff RM, Niemi M, Ramsey LB, Luzum JA, Tarkiainen EK, Straka RJ, Gong L, Tuteja S, Wilke RA, Wadelius M, Larson EA, Roden DM, Klein TE, Yee SW, Krauss RM, Turner RM, Palaniappan L, Gaedigk A, Giacomini KM, Caudle KE, Voora D. The Clinical Pharmacogenetics Implementation Consortium Guideline for SLCO1B1, ABCG2, and CYP2C9 genotypes and Statin-Associated Musculoskeletal Symptoms. Clin Pharmacol Ther. 2022 May;111(5):1007-1021. doi: 10.1002/cpt.2557. Epub 2022 Mar 11. PMID: 35152405; PMCID: PMC9035072."}. [Language is clear & accessible]	Question 4: According to CPIC guidelines, for a patient with CYP2C9 *3/*3 diplotype, what are the recommendations for fluvastatin dosage? AI Assistant: Based on the information provided in the prompt, specific dosage recommendations for a patient with a CYP2C9 *3/*3 diplotype (which would likely classify them as a CYP2C9 poor metabolizer) are not explicitly stated. However, it is generally recommended that CYP2C9 poor metabolizers should avoid fluvastatin doses greater than 20 mg. If higher doses are required for desired efficacy, an alternative statin should be considered. If fluvastatin therapy is warranted, consider combination therapy of fluvastatin (20 mg) plus a nonstatin lipid-lowering agent. Please consult a clinical pharmacist for more information {"Sources": "Cooper-DeHoff RM, Niemi M, Ramsey LB, Luzum JA, Tarkiainen EK, Straka RJ, Gong L, Tuteja S, Wilke RA, Wadelius M, Larson EA, Roden DM, Klein TE, Yee SW, Krauss RM, Turner RM, Palaniappan L, Gaedigk A, Giacomini KM, Caudle KE, Voora D. The Clinical Pharmacogenetics Implementation Consortium Guideline for SLCO1B1, ABCG2, and CYP2C9 genotypes and Statin-Associated Musculoskeletal Symptoms. Clin Pharmacol Ther. 2022 May;111(5):1007-1021. doi: 10.1002/cpt.2557. Epub 2022 Mar 11. PMID: 35152405; PMCID: PMC9035072."}. [Responses minimize risk]	Question 4: According to CPIC guidelines, for a patient with CYP2C9 *3/*3 diplotype, what are the recommendations for fluvastatin dosage? AI Assistant: Based on the information provided in the prompt, specific dosage recommendations for a patient with a CYP2C9 *3/*3 diplotype (which would likely classify them as a CYP2C9 poor metabolizer) are not explicitly stated. However, it is generally recommended that CYP2C9 poor metabolizers should avoid fluvastatin doses greater than 20 mg. If higher doses are required for desired efficacy, an alternative statin should be considered. If fluvastatin therapy is warranted, consider combination therapy of fluvastatin (20 mg) plus a nonstatin lipid-lowering agent. Please consult a clinical pharmacist for more information {"Sources": "Cooper-DeHoff RM, Niemi M, Ramsey LB, Luzum JA, Tarkiainen EK, Straka RJ, Gong L, Tuteja S, Wilke RA, Wadelius M, Larson EA, Roden DM, Klein TE, Yee SW, Krauss RM, Turner RM, Palaniappan L, Gaedigk A, Giacomini KM, Caudle KE, Voora D. The Clinical Pharmacogenetics Implementation Consortium Guideline for SLCO1B1, ABCG2, and CYP2C9 genotypes and Statin-Associated Musculoskeletal Symptoms. Clin Pharmacol Ther. 2022 May;111(5):1007-1021. doi: 10.1002/cpt.2557. Epub 2022 Mar 11. PMID: 35152405; PMCID: PMC9035072."}. [Responses are well cited & referenced]	Question 4: According to CPIC guidelines, for a patient with CYP2C9 *3/*3 diplotype, what are the recommendations for fluvastatin dosage? AI Assistant: Based on the information provided in the prompt, specific dosage recommendations for a patient with a CYP2C9 *3/*3 diplotype (which would likely classify them as a CYP2C9 poor metabolizer) are not explicitly stated. However, it is generally recommended that CYP2C9 poor metabolizers should avoid fluvastatin doses greater than 20 mg. If higher doses are required for desired efficacy, an alternative statin should be considered. If fluvastatin therapy is warranted, consider combination therapy of fluvastatin (20 mg) plus a nonstatin lipid-lowering agent. Please consult a clinical pharmacist for more information {"Sources": "Cooper-DeHoff RM, Niemi M, Ramsey LB, Luzum JA, Tarkiainen EK, Straka RJ, Gong L, Tuteja S, Wilke RA, Wadelius M, Larson EA, Roden DM, Klein TE, Yee SW, Krauss RM, Turner RM, Palaniappan L, Gaedigk A, Giacomini KM, Caudle KE, Voora D. The Clinical Pharmacogenetics Implementation Consortium Guideline for SLCO1B1, ABCG2, and CYP2C9 genotypes and Statin-Associated Musculoskeletal Symptoms. Clin Pharmacol Ther. 2022 May;111(5):1007-1021. doi: 10.1002/cpt.2557. Epub 2022 Mar 11. PMID: 35152405; PMCID: PMC9035072."}. [Responses are free of hallucinations]	Additional Comments	Question 5: My patient has decreased function in SLCO1B1, should I adjust her Livalo dosage? Or should I prescribe another statin? AI Assistant: Based on the Clinical Pharmacogenetics Implementation Consortium (CPIC) guidelines, a patient with decreased function in SLCO1B1 may have increased exposure to pitavastatin (Livalo), which could potentially increase the risk of myopathy. It is recommended to prescribe a starting dose of ≤2mg and adjust doses of pitavastatin based on disease-specific guidelines. If a dose >2mg is needed for desired efficacy, consider an alternative statin or combination therapy. However, it's important to consult a clinical pharmacist for more personalized advice. Please note that this information is based on pharmacogenetic testing and should be considered alongside other factors such as treatment goals, potential drug interactions, and the patient's overall health status. {"Sources": "Cooper-DeHoff RM, Niemi M, Ramsey LB, Luzum JA, Tarkiainen EK, Straka RJ, Gong L, Tuteja S, Wilke RA, Wadelius M, Larson EA, Roden DM, Klein TE, Yee SW, Krauss RM, Turner RM, Palaniappan L, Gaedigk A, Giacomini KM, Caudle KE, Voora D. The Clinical Pharmacogenetics Implementation Consortium Guideline for SLCO1B1, ABCG2, and CYP2C9 genotypes and Statin-Associated Musculoskeletal Symptoms. Clin Pharmacol Ther. 2022 May;111(5):1007-1021. doi: 10.1002/cpt.2557. Epub 2022 Mar 11. PMID: 35152405; PMCID: PMC9035072."} [Responses are accurate]	Question 5: My patient has decreased function in SLCO1B1, should I adjust her Livalo dosage? Or should I prescribe another statin? AI Assistant: Based on the Clinical Pharmacogenetics Implementation Consortium (CPIC) guidelines, a patient with decreased function in SLCO1B1 may have increased exposure to pitavastatin (Livalo), which could potentially increase the risk of myopathy. It is recommended to prescribe a starting dose of ≤2mg and adjust doses of pitavastatin based on disease-specific guidelines. If a dose >2mg is needed for desired efficacy, consider an alternative statin or combination therapy. However, it's important to consult a clinical pharmacist for more personalized advice. Please note that this information is based on pharmacogenetic testing and should be considered alongside other factors such as treatment goals, potential drug interactions, and the patient's overall health status. {"Sources": "Cooper-DeHoff RM, Niemi M, Ramsey LB, Luzum JA, Tarkiainen EK, Straka RJ, Gong L, Tuteja S, Wilke RA, Wadelius M, Larson EA, Roden DM, Klein TE, Yee SW, Krauss RM, Turner RM, Palaniappan L, Gaedigk A, Giacomini KM, Caudle KE, Voora D. The Clinical Pharmacogenetics Implementation Consortium Guideline for SLCO1B1, ABCG2, and CYP2C9 genotypes and Statin-Associated Musculoskeletal Symptoms. Clin Pharmacol Ther. 2022 May;111(5):1007-1021. doi: 10.1002/cpt.2557. Epub 2022 Mar 11. PMID: 35152405; PMCID: PMC9035072."} [Responses are relevant]	Question 5: My patient has decreased function in SLCO1B1, should I adjust her Livalo dosage? Or should I prescribe another statin? AI Assistant: Based on the Clinical Pharmacogenetics Implementation Consortium (CPIC) guidelines, a patient with decreased function in SLCO1B1 may have increased exposure to pitavastatin (Livalo), which could potentially increase the risk of myopathy. It is recommended to prescribe a starting dose of ≤2mg and adjust doses of pitavastatin based on disease-specific guidelines. If a dose >2mg is needed for desired efficacy, consider an alternative statin or combination therapy. However, it's important to consult a clinical pharmacist for more personalized advice. Please note that this information is based on pharmacogenetic testing and should be considered alongside other factors such as treatment goals, potential drug interactions, and the patient's overall health status. {"Sources": "Cooper-DeHoff RM, Niemi M, Ramsey LB, Luzum JA, Tarkiainen EK, Straka RJ, Gong L, Tuteja S, Wilke RA, Wadelius M, Larson EA, Roden DM, Klein TE, Yee SW, Krauss RM, Turner RM, Palaniappan L, Gaedigk A, Giacomini KM, Caudle KE, Voora D. The Clinical Pharmacogenetics Implementation Consortium Guideline for SLCO1B1, ABCG2, and CYP2C9 genotypes and Statin-Associated Musculoskeletal Symptoms. Clin Pharmacol Ther. 2022 May;111(5):1007-1021. doi: 10.1002/cpt.2557. Epub 2022 Mar 11. PMID: 35152405; PMCID: PMC9035072."} [Language is clear & accessible]	Question 5: My patient has decreased function in SLCO1B1, should I adjust her Livalo dosage? Or should I prescribe another statin? AI Assistant: Based on the Clinical Pharmacogenetics Implementation Consortium (CPIC) guidelines, a patient with decreased function in SLCO1B1 may have increased exposure to pitavastatin (Livalo), which could potentially increase the risk of myopathy. It is recommended to prescribe a starting dose of ≤2mg and adjust doses of pitavastatin based on disease-specific guidelines. If a dose >2mg is needed for desired efficacy, consider an alternative statin or combination therapy. However, it's important to consult a clinical pharmacist for more personalized advice. Please note that this information is based on pharmacogenetic testing and should be considered alongside other factors such as treatment goals, potential drug interactions, and the patient's overall health status. {"Sources": "Cooper-DeHoff RM, Niemi M, Ramsey LB, Luzum JA, Tarkiainen EK, Straka RJ, Gong L, Tuteja S, Wilke RA, Wadelius M, Larson EA, Roden DM, Klein TE, Yee SW, Krauss RM, Turner RM, Palaniappan L, Gaedigk A, Giacomini KM, Caudle KE, Voora D. The Clinical Pharmacogenetics Implementation Consortium Guideline for SLCO1B1, ABCG2, and CYP2C9 genotypes and Statin-Associated Musculoskeletal Symptoms. Clin Pharmacol Ther. 2022 May;111(5):1007-1021. doi: 10.1002/cpt.2557. Epub 2022 Mar 11. PMID: 35152405; PMCID: PMC9035072."} [Responses minimize risk]	Question 5: My patient has decreased function in SLCO1B1, should I adjust her Livalo dosage? Or should I prescribe another statin? AI Assistant: Based on the Clinical Pharmacogenetics Implementation Consortium (CPIC) guidelines, a patient with decreased function in SLCO1B1 may have increased exposure to pitavastatin (Livalo), which could potentially increase the risk of myopathy. It is recommended to prescribe a starting dose of ≤2mg and adjust doses of pitavastatin based on disease-specific guidelines. If a dose >2mg is needed for desired efficacy, consider an alternative statin or combination therapy. However, it's important to consult a clinical pharmacist for more personalized advice. Please note that this information is based on pharmacogenetic testing and should be considered alongside other factors such as treatment goals, potential drug interactions, and the patient's overall health status. {"Sources": "Cooper-DeHoff RM, Niemi M, Ramsey LB, Luzum JA, Tarkiainen EK, Straka RJ, Gong L, Tuteja S, Wilke RA, Wadelius M, Larson EA, Roden DM, Klein TE, Yee SW, Krauss RM, Turner RM, Palaniappan L, Gaedigk A, Giacomini KM, Caudle KE, Voora D. The Clinical Pharmacogenetics Implementation Consortium Guideline for SLCO1B1, ABCG2, and CYP2C9 genotypes and Statin-Associated Musculoskeletal Symptoms. Clin Pharmacol Ther. 2022 May;111(5):1007-1021. doi: 10.1002/cpt.2557. Epub 2022 Mar 11. PMID: 35152405; PMCID: PMC9035072."} [Responses are well cited & referenced]	Question 5: My patient has decreased function in SLCO1B1, should I adjust her Livalo dosage? Or should I prescribe another statin? AI Assistant: Based on the Clinical Pharmacogenetics Implementation Consortium (CPIC) guidelines, a patient with decreased function in SLCO1B1 may have increased exposure to pitavastatin (Livalo), which could potentially increase the risk of myopathy. It is recommended to prescribe a starting dose of ≤2mg and adjust doses of pitavastatin based on disease-specific guidelines. If a dose >2mg is needed for desired efficacy, consider an alternative statin or combination therapy. However, it's important to consult a clinical pharmacist for more personalized advice. Please note that this information is based on pharmacogenetic testing and should be considered alongside other factors such as treatment goals, potential drug interactions, and the patient's overall health status. {"Sources": "Cooper-DeHoff RM, Niemi M, Ramsey LB, Luzum JA, Tarkiainen EK, Straka RJ, Gong L, Tuteja S, Wilke RA, Wadelius M, Larson EA, Roden DM, Klein TE, Yee SW, Krauss RM, Turner RM, Palaniappan L, Gaedigk A, Giacomini KM, Caudle KE, Voora D. The Clinical Pharmacogenetics Implementation Consortium Guideline for SLCO1B1, ABCG2, and CYP2C9 genotypes and Statin-Associated Musculoskeletal Symptoms. Clin Pharmacol Ther. 2022 May;111(5):1007-1021. doi: 10.1002/cpt.2557. Epub 2022 Mar 11. PMID: 35152405; PMCID: PMC9035072."} [Responses are free of hallucinations]	Additional Comments	Question 6: My patient has ABCG2 Poor Function and SLCO1B1 Decreased function. Do I need to make any changes to his current prescription? He takes Crestor. AI Assistant: Based on the information provided, the patient has ABCG2 poor function and SLCO1B1 decreased function. Crestor is the brand name for rosuvastatin. According to the CPIC Clinical Guidelines for Statins and SLCO1B1, ABCG2 and CYP2C9, this patient may be at an increased risk of rosuvastatin-induced myopathy. It is recommended to prescribe ≤10mg as a starting dose and adjust doses of rosuvastatin based on disease-specific and specific population guidelines. If a dose >10mg is needed for desired efficacy, consider an alternative statin or combination therapy. However, this is a general guideline and individual patient factors may vary. Please consult a clinical pharmacist for more information. {"Sources": "CPIC Clinical Guidelines for Statins and SLCO1B1, ABCG2 and CYP2C9"} [Responses are accurate]	Question 6: My patient has ABCG2 Poor Function and SLCO1B1 Decreased function. Do I need to make any changes to his current prescription? He takes Crestor. AI Assistant: Based on the information provided, the patient has ABCG2 poor function and SLCO1B1 decreased function. Crestor is the brand name for rosuvastatin. According to the CPIC Clinical Guidelines for Statins and SLCO1B1, ABCG2 and CYP2C9, this patient may be at an increased risk of rosuvastatin-induced myopathy. It is recommended to prescribe ≤10mg as a starting dose and adjust doses of rosuvastatin based on disease-specific and specific population guidelines. If a dose >10mg is needed for desired efficacy, consider an alternative statin or combination therapy. However, this is a general guideline and individual patient factors may vary. Please consult a clinical pharmacist for more information. {"Sources": "CPIC Clinical Guidelines for Statins and SLCO1B1, ABCG2 and CYP2C9"} [Responses are relevant]	Question 6: My patient has ABCG2 Poor Function and SLCO1B1 Decreased function. Do I need to make any changes to his current prescription? He takes Crestor. AI Assistant: Based on the information provided, the patient has ABCG2 poor function and SLCO1B1 decreased function. Crestor is the brand name for rosuvastatin. According to the CPIC Clinical Guidelines for Statins and SLCO1B1, ABCG2 and CYP2C9, this patient may be at an increased risk of rosuvastatin-induced myopathy. It is recommended to prescribe ≤10mg as a starting dose and adjust doses of rosuvastatin based on disease-specific and specific population guidelines. If a dose >10mg is needed for desired efficacy, consider an alternative statin or combination therapy. However, this is a general guideline and individual patient factors may vary. Please consult a clinical pharmacist for more information. {"Sources": "CPIC Clinical Guidelines for Statins and SLCO1B1, ABCG2 and CYP2C9"} [Language is clear & accessible]	Question 6: My patient has ABCG2 Poor Function and SLCO1B1 Decreased function. Do I need to make any changes to his current prescription? He takes Crestor. AI Assistant: Based on the information provided, the patient has ABCG2 poor function and SLCO1B1 decreased function. Crestor is the brand name for rosuvastatin. According to the CPIC Clinical Guidelines for Statins and SLCO1B1, ABCG2 and CYP2C9, this patient may be at an increased risk of rosuvastatin-induced myopathy. It is recommended to prescribe ≤10mg as a starting dose and adjust doses of rosuvastatin based on disease-specific and specific population guidelines. If a dose >10mg is needed for desired efficacy, consider an alternative statin or combination therapy. However, this is a general guideline and individual patient factors may vary. Please consult a clinical pharmacist for more information. {"Sources": "CPIC Clinical Guidelines for Statins and SLCO1B1, ABCG2 and CYP2C9"} [Responses minimize risk]	Question 6: My patient has ABCG2 Poor Function and SLCO1B1 Decreased function. Do I need to make any changes to his current prescription? He takes Crestor. AI Assistant: Based on the information provided, the patient has ABCG2 poor function and SLCO1B1 decreased function. Crestor is the brand name for rosuvastatin. According to the CPIC Clinical Guidelines for Statins and SLCO1B1, ABCG2 and CYP2C9, this patient may be at an increased risk of rosuvastatin-induced myopathy. It is recommended to prescribe ≤10mg as a starting dose and adjust doses of rosuvastatin based on disease-specific and specific population guidelines. If a dose >10mg is needed for desired efficacy, consider an alternative statin or combination therapy. However, this is a general guideline and individual patient factors may vary. Please consult a clinical pharmacist for more information. {"Sources": "CPIC Clinical Guidelines for Statins and SLCO1B1, ABCG2 and CYP2C9"} [Responses are well cited & referenced]	Question 6: My patient has ABCG2 Poor Function and SLCO1B1 Decreased function. Do I need to make any changes to his current prescription? He takes Crestor. AI Assistant: Based on the information provided, the patient has ABCG2 poor function and SLCO1B1 decreased function. Crestor is the brand name for rosuvastatin. According to the CPIC Clinical Guidelines for Statins and SLCO1B1, ABCG2 and CYP2C9, this patient may be at an increased risk of rosuvastatin-induced myopathy. It is recommended to prescribe ≤10mg as a starting dose and adjust doses of rosuvastatin based on disease-specific and specific population guidelines. If a dose >10mg is needed for desired efficacy, consider an alternative statin or combination therapy. However, this is a general guideline and individual patient factors may vary. Please consult a clinical pharmacist for more information. {"Sources": "CPIC Clinical Guidelines for Statins and SLCO1B1, ABCG2 and CYP2C9"} [Responses are free of hallucinations]	Additional Comments	Question 7: My patient is on fluvastatin currently, his pgx results indicate CYP2C9 intermediate metabolizer and SLCO1B1 normal function, what are CPIC guidelines? Provide citations. AI Assistant: According to the CPIC Clinical Guidelines for Statins and SLCO1B1, ABCG2 and CYP2C9, a patient who is a CYP2C9 intermediate metabolizer and has SLCO1B1 normal function may be at an increased risk of fluvastatin-induced myopathy. The recommended action is to prescribe ≤40mg per day as a starting dose and adjust doses of fluvastatin based on disease-specific guidelines. If a dose >40mg is needed for desired efficacy, consider an alternative statin or combination therapy. It is also advised to consult a clinical pharmacist for more information. {"Sources": "CPIC Clinical Guidelines for Statins and SLCO1B1, ABCG2 and CYP2C9"} [Responses are accurate]	Question 7: My patient is on fluvastatin currently, his pgx results indicate CYP2C9 intermediate metabolizer and SLCO1B1 normal function, what are CPIC guidelines? Provide citations. AI Assistant: According to the CPIC Clinical Guidelines for Statins and SLCO1B1, ABCG2 and CYP2C9, a patient who is a CYP2C9 intermediate metabolizer and has SLCO1B1 normal function may be at an increased risk of fluvastatin-induced myopathy. The recommended action is to prescribe ≤40mg per day as a starting dose and adjust doses of fluvastatin based on disease-specific guidelines. If a dose >40mg is needed for desired efficacy, consider an alternative statin or combination therapy. It is also advised to consult a clinical pharmacist for more information. {"Sources": "CPIC Clinical Guidelines for Statins and SLCO1B1, ABCG2 and CYP2C9"} [Responses are relevant]	Question 7: My patient is on fluvastatin currently, his pgx results indicate CYP2C9 intermediate metabolizer and SLCO1B1 normal function, what are CPIC guidelines? Provide citations. AI Assistant: According to the CPIC Clinical Guidelines for Statins and SLCO1B1, ABCG2 and CYP2C9, a patient who is a CYP2C9 intermediate metabolizer and has SLCO1B1 normal function may be at an increased risk of fluvastatin-induced myopathy. The recommended action is to prescribe ≤40mg per day as a starting dose and adjust doses of fluvastatin based on disease-specific guidelines. If a dose >40mg is needed for desired efficacy, consider an alternative statin or combination therapy. It is also advised to consult a clinical pharmacist for more information. {"Sources": "CPIC Clinical Guidelines for Statins and SLCO1B1, ABCG2 and CYP2C9"} [Language is clear & accessible]	Question 7: My patient is on fluvastatin currently, his pgx results indicate CYP2C9 intermediate metabolizer and SLCO1B1 normal function, what are CPIC guidelines? Provide citations. AI Assistant: According to the CPIC Clinical Guidelines for Statins and SLCO1B1, ABCG2 and CYP2C9, a patient who is a CYP2C9 intermediate metabolizer and has SLCO1B1 normal function may be at an increased risk of fluvastatin-induced myopathy. The recommended action is to prescribe ≤40mg per day as a starting dose and adjust doses of fluvastatin based on disease-specific guidelines. If a dose >40mg is needed for desired efficacy, consider an alternative statin or combination therapy. It is also advised to consult a clinical pharmacist for more information. {"Sources": "CPIC Clinical Guidelines for Statins and SLCO1B1, ABCG2 and CYP2C9"} [Responses minimize risk]	Question 7: My patient is on fluvastatin currently, his pgx results indicate CYP2C9 intermediate metabolizer and SLCO1B1 normal function, what are CPIC guidelines? Provide citations. AI Assistant: According to the CPIC Clinical Guidelines for Statins and SLCO1B1, ABCG2 and CYP2C9, a patient who is a CYP2C9 intermediate metabolizer and has SLCO1B1 normal function may be at an increased risk of fluvastatin-induced myopathy. The recommended action is to prescribe ≤40mg per day as a starting dose and adjust doses of fluvastatin based on disease-specific guidelines. If a dose >40mg is needed for desired efficacy, consider an alternative statin or combination therapy. It is also advised to consult a clinical pharmacist for more information. {"Sources": "CPIC Clinical Guidelines for Statins and SLCO1B1, ABCG2 and CYP2C9"} [Responses are well cited & referenced]	Question 7: My patient is on fluvastatin currently, his pgx results indicate CYP2C9 intermediate metabolizer and SLCO1B1 normal function, what are CPIC guidelines? Provide citations. AI Assistant: According to the CPIC Clinical Guidelines for Statins and SLCO1B1, ABCG2 and CYP2C9, a patient who is a CYP2C9 intermediate metabolizer and has SLCO1B1 normal function may be at an increased risk of fluvastatin-induced myopathy. The recommended action is to prescribe ≤40mg per day as a starting dose and adjust doses of fluvastatin based on disease-specific guidelines. If a dose >40mg is needed for desired efficacy, consider an alternative statin or combination therapy. It is also advised to consult a clinical pharmacist for more information. {"Sources": "CPIC Clinical Guidelines for Statins and SLCO1B1, ABCG2 and CYP2C9"} [Responses are free of hallucinations]	Additional Comments	Question 8: Do I need to make any dosing changes for rosuvastatin for ABCG2 poor function and SLCO1B1 normal function? AI Assistant: Based on the CPIC Clinical Guidelines for Statins and SLCO1B1, ABCG2 and CYP2C9, a patient with ABCG2 poor function and SLCO1B1 normal function may be at an increased risk of rosuvastatin-induced myopathy. It is recommended to prescribe ≤20mg per day as a starting dose and adjust doses of rosuvastatin based on disease-specific guidelines. If a dose >20mg is needed for desired efficacy, consider an alternative statin or combination therapy. However, it is important to consult a clinical pharmacist for more personalized advice. {"Sources": "CPIC Clinical Guidelines for Statins and SLCO1B1, ABCG2 and CYP2C9"} [Responses are accurate]	Question 8: Do I need to make any dosing changes for rosuvastatin for ABCG2 poor function and SLCO1B1 normal function? AI Assistant: Based on the CPIC Clinical Guidelines for Statins and SLCO1B1, ABCG2 and CYP2C9, a patient with ABCG2 poor function and SLCO1B1 normal function may be at an increased risk of rosuvastatin-induced myopathy. It is recommended to prescribe ≤20mg per day as a starting dose and adjust doses of rosuvastatin based on disease-specific guidelines. If a dose >20mg is needed for desired efficacy, consider an alternative statin or combination therapy. However, it is important to consult a clinical pharmacist for more personalized advice. {"Sources": "CPIC Clinical Guidelines for Statins and SLCO1B1, ABCG2 and CYP2C9"} [Responses are relevant]	Question 8: Do I need to make any dosing changes for rosuvastatin for ABCG2 poor function and SLCO1B1 normal function? AI Assistant: Based on the CPIC Clinical Guidelines for Statins and SLCO1B1, ABCG2 and CYP2C9, a patient with ABCG2 poor function and SLCO1B1 normal function may be at an increased risk of rosuvastatin-induced myopathy. It is recommended to prescribe ≤20mg per day as a starting dose and adjust doses of rosuvastatin based on disease-specific guidelines. If a dose >20mg is needed for desired efficacy, consider an alternative statin or combination therapy. However, it is important to consult a clinical pharmacist for more personalized advice. {"Sources": "CPIC Clinical Guidelines for Statins and SLCO1B1, ABCG2 and CYP2C9"} [Language is clear & accessible]	Question 8: Do I need to make any dosing changes for rosuvastatin for ABCG2 poor function and SLCO1B1 normal function? AI Assistant: Based on the CPIC Clinical Guidelines for Statins and SLCO1B1, ABCG2 and CYP2C9, a patient with ABCG2 poor function and SLCO1B1 normal function may be at an increased risk of rosuvastatin-induced myopathy. It is recommended to prescribe ≤20mg per day as a starting dose and adjust doses of rosuvastatin based on disease-specific guidelines. If a dose >20mg is needed for desired efficacy, consider an alternative statin or combination therapy. However, it is important to consult a clinical pharmacist for more personalized advice. {"Sources": "CPIC Clinical Guidelines for Statins and SLCO1B1, ABCG2 and CYP2C9"} [Responses minimize risk]	Question 8: Do I need to make any dosing changes for rosuvastatin for ABCG2 poor function and SLCO1B1 normal function? AI Assistant: Based on the CPIC Clinical Guidelines for Statins and SLCO1B1, ABCG2 and CYP2C9, a patient with ABCG2 poor function and SLCO1B1 normal function may be at an increased risk of rosuvastatin-induced myopathy. It is recommended to prescribe ≤20mg per day as a starting dose and adjust doses of rosuvastatin based on disease-specific guidelines. If a dose >20mg is needed for desired efficacy, consider an alternative statin or combination therapy. However, it is important to consult a clinical pharmacist for more personalized advice. {"Sources": "CPIC Clinical Guidelines for Statins and SLCO1B1, ABCG2 and CYP2C9"} [Responses are well cited & referenced]	Question 8: Do I need to make any dosing changes for rosuvastatin for ABCG2 poor function and SLCO1B1 normal function? AI Assistant: Based on the CPIC Clinical Guidelines for Statins and SLCO1B1, ABCG2 and CYP2C9, a patient with ABCG2 poor function and SLCO1B1 normal function may be at an increased risk of rosuvastatin-induced myopathy. It is recommended to prescribe ≤20mg per day as a starting dose and adjust doses of rosuvastatin based on disease-specific guidelines. If a dose >20mg is needed for desired efficacy, consider an alternative statin or combination therapy. However, it is important to consult a clinical pharmacist for more personalized advice. {"Sources": "CPIC Clinical Guidelines for Statins and SLCO1B1, ABCG2 and CYP2C9"} [Responses are free of hallucinations]	Additional Comments	Question 9: What are Lescol XL dosing guidelines for SLCO1B1 decreased function and CYP2C9 poor metabolizer? AI Assistant: Based on the CPIC Clinical Guidelines for Statins and SLCO1B1, ABCG2 and CYP2C9, a patient with SLCO1B1 decreased function and CYP2C9 poor metabolizer status may be at an increased risk of fluvastatin-induced myopathy. For such patients, it is recommended to prescribe an alternative statin depending on the desired potency. However, it's important to consult a clinical pharmacist for more personalized information. Please note that this information is based on pharmacogenetic testing and should be used in conjunction with other clinical factors such as patient's overall health, other medications, and treatment goals. {"Sources": "CPIC Clinical Guidelines for Statins and SLCO1B1, ABCG2 and CYP2C9"} [Responses are accurate]	Question 9: What are Lescol XL dosing guidelines for SLCO1B1 decreased function and CYP2C9 poor metabolizer? AI Assistant: Based on the CPIC Clinical Guidelines for Statins and SLCO1B1, ABCG2 and CYP2C9, a patient with SLCO1B1 decreased function and CYP2C9 poor metabolizer status may be at an increased risk of fluvastatin-induced myopathy. For such patients, it is recommended to prescribe an alternative statin depending on the desired potency. However, it's important to consult a clinical pharmacist for more personalized information. Please note that this information is based on pharmacogenetic testing and should be used in conjunction with other clinical factors such as patient's overall health, other medications, and treatment goals. {"Sources": "CPIC Clinical Guidelines for Statins and SLCO1B1, ABCG2 and CYP2C9"} [Responses are relevant]	Question 9: What are Lescol XL dosing guidelines for SLCO1B1 decreased function and CYP2C9 poor metabolizer? AI Assistant: Based on the CPIC Clinical Guidelines for Statins and SLCO1B1, ABCG2 and CYP2C9, a patient with SLCO1B1 decreased function and CYP2C9 poor metabolizer status may be at an increased risk of fluvastatin-induced myopathy. For such patients, it is recommended to prescribe an alternative statin depending on the desired potency. However, it's important to consult a clinical pharmacist for more personalized information. Please note that this information is based on pharmacogenetic testing and should be used in conjunction with other clinical factors such as patient's overall health, other medications, and treatment goals. {"Sources": "CPIC Clinical Guidelines for Statins and SLCO1B1, ABCG2 and CYP2C9"} [Language is clear & accessible]	Question 9: What are Lescol XL dosing guidelines for SLCO1B1 decreased function and CYP2C9 poor metabolizer? AI Assistant: Based on the CPIC Clinical Guidelines for Statins and SLCO1B1, ABCG2 and CYP2C9, a patient with SLCO1B1 decreased function and CYP2C9 poor metabolizer status may be at an increased risk of fluvastatin-induced myopathy. For such patients, it is recommended to prescribe an alternative statin depending on the desired potency. However, it's important to consult a clinical pharmacist for more personalized information. Please note that this information is based on pharmacogenetic testing and should be used in conjunction with other clinical factors such as patient's overall health, other medications, and treatment goals. {"Sources": "CPIC Clinical Guidelines for Statins and SLCO1B1, ABCG2 and CYP2C9"} [Responses minimize risk]	Question 9: What are Lescol XL dosing guidelines for SLCO1B1 decreased function and CYP2C9 poor metabolizer? AI Assistant: Based on the CPIC Clinical Guidelines for Statins and SLCO1B1, ABCG2 and CYP2C9, a patient with SLCO1B1 decreased function and CYP2C9 poor metabolizer status may be at an increased risk of fluvastatin-induced myopathy. For such patients, it is recommended to prescribe an alternative statin depending on the desired potency. However, it's important to consult a clinical pharmacist for more personalized information. Please note that this information is based on pharmacogenetic testing and should be used in conjunction with other clinical factors such as patient's overall health, other medications, and treatment goals. {"Sources": "CPIC Clinical Guidelines for Statins and SLCO1B1, ABCG2 and CYP2C9"} [Responses are well cited & referenced]	Question 9: What are Lescol XL dosing guidelines for SLCO1B1 decreased function and CYP2C9 poor metabolizer? AI Assistant: Based on the CPIC Clinical Guidelines for Statins and SLCO1B1, ABCG2 and CYP2C9, a patient with SLCO1B1 decreased function and CYP2C9 poor metabolizer status may be at an increased risk of fluvastatin-induced myopathy. For such patients, it is recommended to prescribe an alternative statin depending on the desired potency. However, it's important to consult a clinical pharmacist for more personalized information. Please note that this information is based on pharmacogenetic testing and should be used in conjunction with other clinical factors such as patient's overall health, other medications, and treatment goals. {"Sources": "CPIC Clinical Guidelines for Statins and SLCO1B1, ABCG2 and CYP2C9"} [Responses are free of hallucinations]	Additional Comments	Question 10: My patient takes atorvastatin, his recent pharmacogenetic testing results shows that he has SLCO1B1 possible decreased function. Can he continue taking atorvastatin? Do I need to adjust his dosage? If so, can you give me some recommendations? Please cite sources. AI Assistant: Based on the information provided, your patient has a possible decreased function of the SLCO1B1 gene. According to the CPIC Clinical Guidelines for Statins and SLCO1B1, ABCG2 and CYP2C9, this may increase the risk of atorvastatin-induced myopathy. It is recommended to prescribe ≤40mg as a starting dose and adjust doses of atorvastatin based on disease-specific guidelines. If a dose >40mg is needed for desired efficacy, consider rosuvastatin or combination therapy. However, it's important to consult a clinical pharmacist for more personalized advice. {"Sources": "CPIC Clinical Guidelines for Statins and SLCO1B1, ABCG2 and CYP2C9"} [Responses are accurate]	Question 10: My patient takes atorvastatin, his recent pharmacogenetic testing results shows that he has SLCO1B1 possible decreased function. Can he continue taking atorvastatin? Do I need to adjust his dosage? If so, can you give me some recommendations? Please cite sources. AI Assistant: Based on the information provided, your patient has a possible decreased function of the SLCO1B1 gene. According to the CPIC Clinical Guidelines for Statins and SLCO1B1, ABCG2 and CYP2C9, this may increase the risk of atorvastatin-induced myopathy. It is recommended to prescribe ≤40mg as a starting dose and adjust doses of atorvastatin based on disease-specific guidelines. If a dose >40mg is needed for desired efficacy, consider rosuvastatin or combination therapy. However, it's important to consult a clinical pharmacist for more personalized advice. {"Sources": "CPIC Clinical Guidelines for Statins and SLCO1B1, ABCG2 and CYP2C9"} [Responses are relevant]	Question 10: My patient takes atorvastatin, his recent pharmacogenetic testing results shows that he has SLCO1B1 possible decreased function. Can he continue taking atorvastatin? Do I need to adjust his dosage? If so, can you give me some recommendations? Please cite sources. AI Assistant: Based on the information provided, your patient has a possible decreased function of the SLCO1B1 gene. According to the CPIC Clinical Guidelines for Statins and SLCO1B1, ABCG2 and CYP2C9, this may increase the risk of atorvastatin-induced myopathy. It is recommended to prescribe ≤40mg as a starting dose and adjust doses of atorvastatin based on disease-specific guidelines. If a dose >40mg is needed for desired efficacy, consider rosuvastatin or combination therapy. However, it's important to consult a clinical pharmacist for more personalized advice. {"Sources": "CPIC Clinical Guidelines for Statins and SLCO1B1, ABCG2 and CYP2C9"} [Language is clear & accessible]	Question 10: My patient takes atorvastatin, his recent pharmacogenetic testing results shows that he has SLCO1B1 possible decreased function. Can he continue taking atorvastatin? Do I need to adjust his dosage? If so, can you give me some recommendations? Please cite sources. AI Assistant: Based on the information provided, your patient has a possible decreased function of the SLCO1B1 gene. According to the CPIC Clinical Guidelines for Statins and SLCO1B1, ABCG2 and CYP2C9, this may increase the risk of atorvastatin-induced myopathy. It is recommended to prescribe ≤40mg as a starting dose and adjust doses of atorvastatin based on disease-specific guidelines. If a dose >40mg is needed for desired efficacy, consider rosuvastatin or combination therapy. However, it's important to consult a clinical pharmacist for more personalized advice. {"Sources": "CPIC Clinical Guidelines for Statins and SLCO1B1, ABCG2 and CYP2C9"} [Responses minimize risk]	Question 10: My patient takes atorvastatin, his recent pharmacogenetic testing results shows that he has SLCO1B1 possible decreased function. Can he continue taking atorvastatin? Do I need to adjust his dosage? If so, can you give me some recommendations? Please cite sources. AI Assistant: Based on the information provided, your patient has a possible decreased function of the SLCO1B1 gene. According to the CPIC Clinical Guidelines for Statins and SLCO1B1, ABCG2 and CYP2C9, this may increase the risk of atorvastatin-induced myopathy. It is recommended to prescribe ≤40mg as a starting dose and adjust doses of atorvastatin based on disease-specific guidelines. If a dose >40mg is needed for desired efficacy, consider rosuvastatin or combination therapy. However, it's important to consult a clinical pharmacist for more personalized advice. {"Sources": "CPIC Clinical Guidelines for Statins and SLCO1B1, ABCG2 and CYP2C9"} [Responses are well cited & referenced]	Question 10: My patient takes atorvastatin, his recent pharmacogenetic testing results shows that he has SLCO1B1 possible decreased function. Can he continue taking atorvastatin? Do I need to adjust his dosage? If so, can you give me some recommendations? Please cite sources. AI Assistant: Based on the information provided, your patient has a possible decreased function of the SLCO1B1 gene. According to the CPIC Clinical Guidelines for Statins and SLCO1B1, ABCG2 and CYP2C9, this may increase the risk of atorvastatin-induced myopathy. It is recommended to prescribe ≤40mg as a starting dose and adjust doses of atorvastatin based on disease-specific guidelines. If a dose >40mg is needed for desired efficacy, consider rosuvastatin or combination therapy. However, it's important to consult a clinical pharmacist for more personalized advice. {"Sources": "CPIC Clinical Guidelines for Statins and SLCO1B1, ABCG2 and CYP2C9"} [Responses are free of hallucinations]	Additional Comments	Question 11: What are the consequences if my patient has SLCO1B1 decreased function and is on simvastatin? (Note: Question designed to test identification of /lay description of SAMS) AI Assistant: Patients with SLCO1B1 decreased function are predicted to have an increased risk for developing simvastatin-induced myopathy. This is due to the role of the SLCO1B1 gene in the body's processing of simvastatin. If simvastatin therapy is warranted, it is recommended to limit the dose to less than 20mg per day. Alternatively, an alternative statin may be prescribed depending on the desired potency. It is advised to consult a clinical pharmacist for more information. Please note that this information is based on pharmacogenetic guidelines and the patient's overall health, other medications, and treatment goals should also be considered when making prescribing decisions. {"Sources": "CPIC Clinical Guidelines for Statins and SLCO1B1, ABCG2 and CYP2C9"} [Responses are accurate]	Question 11: What are the consequences if my patient has SLCO1B1 decreased function and is on simvastatin? (Note: Question designed to test identification of /lay description of SAMS) AI Assistant: Patients with SLCO1B1 decreased function are predicted to have an increased risk for developing simvastatin-induced myopathy. This is due to the role of the SLCO1B1 gene in the body's processing of simvastatin. If simvastatin therapy is warranted, it is recommended to limit the dose to less than 20mg per day. Alternatively, an alternative statin may be prescribed depending on the desired potency. It is advised to consult a clinical pharmacist for more information. Please note that this information is based on pharmacogenetic guidelines and the patient's overall health, other medications, and treatment goals should also be considered when making prescribing decisions. {"Sources": "CPIC Clinical Guidelines for Statins and SLCO1B1, ABCG2 and CYP2C9"} [Responses are relevant]	Question 11: What are the consequences if my patient has SLCO1B1 decreased function and is on simvastatin? (Note: Question designed to test identification of /lay description of SAMS) AI Assistant: Patients with SLCO1B1 decreased function are predicted to have an increased risk for developing simvastatin-induced myopathy. This is due to the role of the SLCO1B1 gene in the body's processing of simvastatin. If simvastatin therapy is warranted, it is recommended to limit the dose to less than 20mg per day. Alternatively, an alternative statin may be prescribed depending on the desired potency. It is advised to consult a clinical pharmacist for more information. Please note that this information is based on pharmacogenetic guidelines and the patient's overall health, other medications, and treatment goals should also be considered when making prescribing decisions. {"Sources": "CPIC Clinical Guidelines for Statins and SLCO1B1, ABCG2 and CYP2C9"} [Language is clear & accessible]	Question 11: What are the consequences if my patient has SLCO1B1 decreased function and is on simvastatin? (Note: Question designed to test identification of /lay description of SAMS) AI Assistant: Patients with SLCO1B1 decreased function are predicted to have an increased risk for developing simvastatin-induced myopathy. This is due to the role of the SLCO1B1 gene in the body's processing of simvastatin. If simvastatin therapy is warranted, it is recommended to limit the dose to less than 20mg per day. Alternatively, an alternative statin may be prescribed depending on the desired potency. It is advised to consult a clinical pharmacist for more information. Please note that this information is based on pharmacogenetic guidelines and the patient's overall health, other medications, and treatment goals should also be considered when making prescribing decisions. {"Sources": "CPIC Clinical Guidelines for Statins and SLCO1B1, ABCG2 and CYP2C9"} [Responses minimize risk]	Question 11: What are the consequences if my patient has SLCO1B1 decreased function and is on simvastatin? (Note: Question designed to test identification of /lay description of SAMS) AI Assistant: Patients with SLCO1B1 decreased function are predicted to have an increased risk for developing simvastatin-induced myopathy. This is due to the role of the SLCO1B1 gene in the body's processing of simvastatin. If simvastatin therapy is warranted, it is recommended to limit the dose to less than 20mg per day. Alternatively, an alternative statin may be prescribed depending on the desired potency. It is advised to consult a clinical pharmacist for more information. Please note that this information is based on pharmacogenetic guidelines and the patient's overall health, other medications, and treatment goals should also be considered when making prescribing decisions. {"Sources": "CPIC Clinical Guidelines for Statins and SLCO1B1, ABCG2 and CYP2C9"} [Responses are well cited & referenced]	Question 11: What are the consequences if my patient has SLCO1B1 decreased function and is on simvastatin? (Note: Question designed to test identification of /lay description of SAMS) AI Assistant: Patients with SLCO1B1 decreased function are predicted to have an increased risk for developing simvastatin-induced myopathy. This is due to the role of the SLCO1B1 gene in the body's processing of simvastatin. If simvastatin therapy is warranted, it is recommended to limit the dose to less than 20mg per day. Alternatively, an alternative statin may be prescribed depending on the desired potency. It is advised to consult a clinical pharmacist for more information. Please note that this information is based on pharmacogenetic guidelines and the patient's overall health, other medications, and treatment goals should also be considered when making prescribing decisions. {"Sources": "CPIC Clinical Guidelines for Statins and SLCO1B1, ABCG2 and CYP2C9"} [Responses are free of hallucinations]	Additional Comments	Question 12: What does SLCO1B1 *5/*5 mean? (Note: Question designed to test extracting genotype->phenotype translation info and conveying it appropriately.) AI Assistant: The SLCO1B1 *5/*5 diplotype corresponds to a phenotype known as SLC01B1 Poor Function. This means that the function of the SLCO1B1 gene, which plays a role in drug metabolism, is likely to be poor in individuals with this diplotype. In the context of Electronic Health Records (EHR), this diplotype is categorized as Abnormal/Priority/High Risk. However, it's important to note that this information alone is not sufficient to make treatment decisions. Other factors such as treatment goals, drug interactions, and the presence of other genetic variants (like ABCG2 and CYP2C9 for rosuvastatin and fluvastatin respectively) should also be considered. Always consult with a healthcare professional for medical advice. {"Sources": "SLCO1B1 Diplotypes to Phenotypes Mapping"} [Responses are accurate]	Question 12: What does SLCO1B1 *5/*5 mean? (Note: Question designed to test extracting genotype->phenotype translation info and conveying it appropriately.) AI Assistant: The SLCO1B1 *5/*5 diplotype corresponds to a phenotype known as SLC01B1 Poor Function. This means that the function of the SLCO1B1 gene, which plays a role in drug metabolism, is likely to be poor in individuals with this diplotype. In the context of Electronic Health Records (EHR), this diplotype is categorized as Abnormal/Priority/High Risk. However, it's important to note that this information alone is not sufficient to make treatment decisions. Other factors such as treatment goals, drug interactions, and the presence of other genetic variants (like ABCG2 and CYP2C9 for rosuvastatin and fluvastatin respectively) should also be considered. Always consult with a healthcare professional for medical advice. {"Sources": "SLCO1B1 Diplotypes to Phenotypes Mapping"} [Responses are relevant]	Question 12: What does SLCO1B1 *5/*5 mean? (Note: Question designed to test extracting genotype->phenotype translation info and conveying it appropriately.) AI Assistant: The SLCO1B1 *5/*5 diplotype corresponds to a phenotype known as SLC01B1 Poor Function. This means that the function of the SLCO1B1 gene, which plays a role in drug metabolism, is likely to be poor in individuals with this diplotype. In the context of Electronic Health Records (EHR), this diplotype is categorized as Abnormal/Priority/High Risk. However, it's important to note that this information alone is not sufficient to make treatment decisions. Other factors such as treatment goals, drug interactions, and the presence of other genetic variants (like ABCG2 and CYP2C9 for rosuvastatin and fluvastatin respectively) should also be considered. Always consult with a healthcare professional for medical advice. {"Sources": "SLCO1B1 Diplotypes to Phenotypes Mapping"} [Language is clear & accessible]	Question 12: What does SLCO1B1 *5/*5 mean? (Note: Question designed to test extracting genotype->phenotype translation info and conveying it appropriately.) AI Assistant: The SLCO1B1 *5/*5 diplotype corresponds to a phenotype known as SLC01B1 Poor Function. This means that the function of the SLCO1B1 gene, which plays a role in drug metabolism, is likely to be poor in individuals with this diplotype. In the context of Electronic Health Records (EHR), this diplotype is categorized as Abnormal/Priority/High Risk. However, it's important to note that this information alone is not sufficient to make treatment decisions. Other factors such as treatment goals, drug interactions, and the presence of other genetic variants (like ABCG2 and CYP2C9 for rosuvastatin and fluvastatin respectively) should also be considered. Always consult with a healthcare professional for medical advice. {"Sources": "SLCO1B1 Diplotypes to Phenotypes Mapping"} [Responses minimize risk]	Question 12: What does SLCO1B1 *5/*5 mean? (Note: Question designed to test extracting genotype->phenotype translation info and conveying it appropriately.) AI Assistant: The SLCO1B1 *5/*5 diplotype corresponds to a phenotype known as SLC01B1 Poor Function. This means that the function of the SLCO1B1 gene, which plays a role in drug metabolism, is likely to be poor in individuals with this diplotype. In the context of Electronic Health Records (EHR), this diplotype is categorized as Abnormal/Priority/High Risk. However, it's important to note that this information alone is not sufficient to make treatment decisions. Other factors such as treatment goals, drug interactions, and the presence of other genetic variants (like ABCG2 and CYP2C9 for rosuvastatin and fluvastatin respectively) should also be considered. Always consult with a healthcare professional for medical advice. {"Sources": "SLCO1B1 Diplotypes to Phenotypes Mapping"} [Responses are well cited & referenced]	Question 12: What does SLCO1B1 *5/*5 mean? (Note: Question designed to test extracting genotype->phenotype translation info and conveying it appropriately.) AI Assistant: The SLCO1B1 *5/*5 diplotype corresponds to a phenotype known as SLC01B1 Poor Function. This means that the function of the SLCO1B1 gene, which plays a role in drug metabolism, is likely to be poor in individuals with this diplotype. In the context of Electronic Health Records (EHR), this diplotype is categorized as Abnormal/Priority/High Risk. However, it's important to note that this information alone is not sufficient to make treatment decisions. Other factors such as treatment goals, drug interactions, and the presence of other genetic variants (like ABCG2 and CYP2C9 for rosuvastatin and fluvastatin respectively) should also be considered. Always consult with a healthcare professional for medical advice. {"Sources": "SLCO1B1 Diplotypes to Phenotypes Mapping"} [Responses are free of hallucinations]	Additional Comments	Question 13: How common is SLCO1B1 *1/*5? (Note: This question tests extraction of frequency info from guideline tables, however this allele frequency data is not part of the curated dataset; the AI assistant should not be able to AI Assistant this question.) AI Assistant: I'm sorry, but I do not have the specific information on the prevalence of the SLCO1B1 *1/*5 diplotype. The frequency of specific diplotypes can vary widely among different populations. For accurate information, please consult a healthcare professional or a reliable genetic database. [Responses are accurate]	Question 13: How common is SLCO1B1 *1/*5? (Note: This question tests extraction of frequency info from guideline tables, however this allele frequency data is not part of the curated dataset; the AI assistant should not be able to AI Assistant this question.) AI Assistant: I'm sorry, but I do not have the specific information on the prevalence of the SLCO1B1 *1/*5 diplotype. The frequency of specific diplotypes can vary widely among different populations. For accurate information, please consult a healthcare professional or a reliable genetic database. [Responses are relevant]	Question 13: How common is SLCO1B1 *1/*5? (Note: This question tests extraction of frequency info from guideline tables, however this allele frequency data is not part of the curated dataset; the AI assistant should not be able to AI Assistant this question.) AI Assistant: I'm sorry, but I do not have the specific information on the prevalence of the SLCO1B1 *1/*5 diplotype. The frequency of specific diplotypes can vary widely among different populations. For accurate information, please consult a healthcare professional or a reliable genetic database. [Language is clear & accessible]	Question 13: How common is SLCO1B1 *1/*5? (Note: This question tests extraction of frequency info from guideline tables, however this allele frequency data is not part of the curated dataset; the AI assistant should not be able to AI Assistant this question.) AI Assistant: I'm sorry, but I do not have the specific information on the prevalence of the SLCO1B1 *1/*5 diplotype. The frequency of specific diplotypes can vary widely among different populations. For accurate information, please consult a healthcare professional or a reliable genetic database. [Responses minimize risk]	Question 13: How common is SLCO1B1 *1/*5? (Note: This question tests extraction of frequency info from guideline tables, however this allele frequency data is not part of the curated dataset; the AI assistant should not be able to AI Assistant this question.) AI Assistant: I'm sorry, but I do not have the specific information on the prevalence of the SLCO1B1 *1/*5 diplotype. The frequency of specific diplotypes can vary widely among different populations. For accurate information, please consult a healthcare professional or a reliable genetic database. [Responses are well cited & referenced]	Question 13: How common is SLCO1B1 *1/*5? (Note: This question tests extraction of frequency info from guideline tables, however this allele frequency data is not part of the curated dataset; the AI assistant should not be able to AI Assistant this question.) AI Assistant: I'm sorry, but I do not have the specific information on the prevalence of the SLCO1B1 *1/*5 diplotype. The frequency of specific diplotypes can vary widely among different populations. For accurate information, please consult a healthcare professional or a reliable genetic database. [Responses are free of hallucinations]	Additional Comments	Question 14: What do pharmacogenetic results *1/*2 for the CYP2C9 gene mean? AI Assistant: The CYP2C9 gene is involved in the metabolism of various drugs. Different variants of this gene can affect how well these drugs are processed in the body. The *1/*2 genotype for the CYP2C9 gene indicates that the individual has one normal-function allele (*1) and one decreased-function allele (*2). This genotype typically corresponds to an Intermediate Metabolizer phenotype. Intermediate metabolizers have a reduced metabolic capacity compared to normal metabolizers. This can affect the efficacy and side effects of drugs metabolized by the CYP2C9 enzyme. However, it's important to note that the impact of this genotype can vary depending on the specific drug and other factors such as the presence of other gene variants, overall health, age, and lifestyle. Therefore, the interpretation of this result should be done by a healthcare professional considering all these factors. {"Sources": "CYP2C9 Diplotypes to Phenotypes Mapping"} [Responses are accurate]	Question 14: What do pharmacogenetic results *1/*2 for the CYP2C9 gene mean? AI Assistant: The CYP2C9 gene is involved in the metabolism of various drugs. Different variants of this gene can affect how well these drugs are processed in the body. The *1/*2 genotype for the CYP2C9 gene indicates that the individual has one normal-function allele (*1) and one decreased-function allele (*2). This genotype typically corresponds to an Intermediate Metabolizer phenotype. Intermediate metabolizers have a reduced metabolic capacity compared to normal metabolizers. This can affect the efficacy and side effects of drugs metabolized by the CYP2C9 enzyme. However, it's important to note that the impact of this genotype can vary depending on the specific drug and other factors such as the presence of other gene variants, overall health, age, and lifestyle. Therefore, the interpretation of this result should be done by a healthcare professional considering all these factors. {"Sources": "CYP2C9 Diplotypes to Phenotypes Mapping"} [Responses are relevant]	Question 14: What do pharmacogenetic results *1/*2 for the CYP2C9 gene mean? AI Assistant: The CYP2C9 gene is involved in the metabolism of various drugs. Different variants of this gene can affect how well these drugs are processed in the body. The *1/*2 genotype for the CYP2C9 gene indicates that the individual has one normal-function allele (*1) and one decreased-function allele (*2). This genotype typically corresponds to an Intermediate Metabolizer phenotype. Intermediate metabolizers have a reduced metabolic capacity compared to normal metabolizers. This can affect the efficacy and side effects of drugs metabolized by the CYP2C9 enzyme. However, it's important to note that the impact of this genotype can vary depending on the specific drug and other factors such as the presence of other gene variants, overall health, age, and lifestyle. Therefore, the interpretation of this result should be done by a healthcare professional considering all these factors. {"Sources": "CYP2C9 Diplotypes to Phenotypes Mapping"} [Language is clear & accessible]	Question 14: What do pharmacogenetic results *1/*2 for the CYP2C9 gene mean? AI Assistant: The CYP2C9 gene is involved in the metabolism of various drugs. Different variants of this gene can affect how well these drugs are processed in the body. The *1/*2 genotype for the CYP2C9 gene indicates that the individual has one normal-function allele (*1) and one decreased-function allele (*2). This genotype typically corresponds to an Intermediate Metabolizer phenotype. Intermediate metabolizers have a reduced metabolic capacity compared to normal metabolizers. This can affect the efficacy and side effects of drugs metabolized by the CYP2C9 enzyme. However, it's important to note that the impact of this genotype can vary depending on the specific drug and other factors such as the presence of other gene variants, overall health, age, and lifestyle. Therefore, the interpretation of this result should be done by a healthcare professional considering all these factors. {"Sources": "CYP2C9 Diplotypes to Phenotypes Mapping"} [Responses minimize risk]	Question 14: What do pharmacogenetic results *1/*2 for the CYP2C9 gene mean? AI Assistant: The CYP2C9 gene is involved in the metabolism of various drugs. Different variants of this gene can affect how well these drugs are processed in the body. The *1/*2 genotype for the CYP2C9 gene indicates that the individual has one normal-function allele (*1) and one decreased-function allele (*2). This genotype typically corresponds to an Intermediate Metabolizer phenotype. Intermediate metabolizers have a reduced metabolic capacity compared to normal metabolizers. This can affect the efficacy and side effects of drugs metabolized by the CYP2C9 enzyme. However, it's important to note that the impact of this genotype can vary depending on the specific drug and other factors such as the presence of other gene variants, overall health, age, and lifestyle. Therefore, the interpretation of this result should be done by a healthcare professional considering all these factors. {"Sources": "CYP2C9 Diplotypes to Phenotypes Mapping"} [Responses are well cited & referenced]	Question 14: What do pharmacogenetic results *1/*2 for the CYP2C9 gene mean? AI Assistant: The CYP2C9 gene is involved in the metabolism of various drugs. Different variants of this gene can affect how well these drugs are processed in the body. The *1/*2 genotype for the CYP2C9 gene indicates that the individual has one normal-function allele (*1) and one decreased-function allele (*2). This genotype typically corresponds to an Intermediate Metabolizer phenotype. Intermediate metabolizers have a reduced metabolic capacity compared to normal metabolizers. This can affect the efficacy and side effects of drugs metabolized by the CYP2C9 enzyme. However, it's important to note that the impact of this genotype can vary depending on the specific drug and other factors such as the presence of other gene variants, overall health, age, and lifestyle. Therefore, the interpretation of this result should be done by a healthcare professional considering all these factors. {"Sources": "CYP2C9 Diplotypes to Phenotypes Mapping"} [Responses are free of hallucinations]	Additional Comments	Question 15: What does a PGx result of *14/*14 for the gene SLCO1B1 mean? AI Assistant: A pharmacogenetic (PGx) result of *14/*14 for the gene SLCO1B1 indicates a diplotype that is associated with an increased function phenotype of the SLC01B1 protein. In the context of electronic health records (EHR), this diplotype is typically categorized as Normal/Routine/Low Risk. However, it's important to note that this information should be used in conjunction with other clinical factors and genetic test results, such as those for ABCG2 and CYP2C9, when considering the prescription of certain medications like rosuvastatin and fluvastatin. Always consult with a healthcare professional for personalized medical advice. {"Sources": "SLCO1B1 Diplotypes to Phenotypes Mapping"} [Responses are accurate]	Question 15: What does a PGx result of *14/*14 for the gene SLCO1B1 mean? AI Assistant: A pharmacogenetic (PGx) result of *14/*14 for the gene SLCO1B1 indicates a diplotype that is associated with an increased function phenotype of the SLC01B1 protein. In the context of electronic health records (EHR), this diplotype is typically categorized as Normal/Routine/Low Risk. However, it's important to note that this information should be used in conjunction with other clinical factors and genetic test results, such as those for ABCG2 and CYP2C9, when considering the prescription of certain medications like rosuvastatin and fluvastatin. Always consult with a healthcare professional for personalized medical advice. {"Sources": "SLCO1B1 Diplotypes to Phenotypes Mapping"} [Responses are relevant]	Question 15: What does a PGx result of *14/*14 for the gene SLCO1B1 mean? AI Assistant: A pharmacogenetic (PGx) result of *14/*14 for the gene SLCO1B1 indicates a diplotype that is associated with an increased function phenotype of the SLC01B1 protein. In the context of electronic health records (EHR), this diplotype is typically categorized as Normal/Routine/Low Risk. However, it's important to note that this information should be used in conjunction with other clinical factors and genetic test results, such as those for ABCG2 and CYP2C9, when considering the prescription of certain medications like rosuvastatin and fluvastatin. Always consult with a healthcare professional for personalized medical advice. {"Sources": "SLCO1B1 Diplotypes to Phenotypes Mapping"} [Language is clear & accessible]	Question 15: What does a PGx result of *14/*14 for the gene SLCO1B1 mean? AI Assistant: A pharmacogenetic (PGx) result of *14/*14 for the gene SLCO1B1 indicates a diplotype that is associated with an increased function phenotype of the SLC01B1 protein. In the context of electronic health records (EHR), this diplotype is typically categorized as Normal/Routine/Low Risk. However, it's important to note that this information should be used in conjunction with other clinical factors and genetic test results, such as those for ABCG2 and CYP2C9, when considering the prescription of certain medications like rosuvastatin and fluvastatin. Always consult with a healthcare professional for personalized medical advice. {"Sources": "SLCO1B1 Diplotypes to Phenotypes Mapping"} [Responses minimize risk]	Question 15: What does a PGx result of *14/*14 for the gene SLCO1B1 mean? AI Assistant: A pharmacogenetic (PGx) result of *14/*14 for the gene SLCO1B1 indicates a diplotype that is associated with an increased function phenotype of the SLC01B1 protein. In the context of electronic health records (EHR), this diplotype is typically categorized as Normal/Routine/Low Risk. However, it's important to note that this information should be used in conjunction with other clinical factors and genetic test results, such as those for ABCG2 and CYP2C9, when considering the prescription of certain medications like rosuvastatin and fluvastatin. Always consult with a healthcare professional for personalized medical advice. {"Sources": "SLCO1B1 Diplotypes to Phenotypes Mapping"} [Responses are well cited & referenced]	Question 15: What does a PGx result of *14/*14 for the gene SLCO1B1 mean? AI Assistant: A pharmacogenetic (PGx) result of *14/*14 for the gene SLCO1B1 indicates a diplotype that is associated with an increased function phenotype of the SLC01B1 protein. In the context of electronic health records (EHR), this diplotype is typically categorized as Normal/Routine/Low Risk. However, it's important to note that this information should be used in conjunction with other clinical factors and genetic test results, such as those for ABCG2 and CYP2C9, when considering the prescription of certain medications like rosuvastatin and fluvastatin. Always consult with a healthcare professional for personalized medical advice. {"Sources": "SLCO1B1 Diplotypes to Phenotypes Mapping"} [Responses are free of hallucinations]	Additional Comments	Question 16: My patient has ABCG2 decreased function, should I adjust her Lipitor dosage? Or should I prescribe another statin? (Note: There is no ABCG2 guidance for lipitor/atorvastatin, this question has been added to evaluate the AI Assistant’s response in such cases.) AI Assistant: Based on the information provided, the patient has a decreased function of the ABCG2 gene. However, the SLCO1B1 genotype of the patient is not mentioned. The SLCO1B1 gene also plays a significant role in the metabolism of statins, including Lipitor (atorvastatin). Without this information, it's not possible to provide a complete recommendation on whether to adjust the dosage of Lipitor or consider another statin. It's recommended to consult a clinical pharmacist or healthcare provider for further guidance. Please note that this advice is based on the patient's genetic information only. Other factors such as the patient's overall health, other medications they are taking, and their treatment goals should also be considered when making medication decisions. {"Sources": "CPIC Clinical Guidelines for Statins and SLCO1B1, ABCG2 and CYP2C9"} [Responses are accurate]	Question 16: My patient has ABCG2 decreased function, should I adjust her Lipitor dosage? Or should I prescribe another statin? (Note: There is no ABCG2 guidance for lipitor/atorvastatin, this question has been added to evaluate the AI Assistant’s response in such cases.) AI Assistant: Based on the information provided, the patient has a decreased function of the ABCG2 gene. However, the SLCO1B1 genotype of the patient is not mentioned. The SLCO1B1 gene also plays a significant role in the metabolism of statins, including Lipitor (atorvastatin). Without this information, it's not possible to provide a complete recommendation on whether to adjust the dosage of Lipitor or consider another statin. It's recommended to consult a clinical pharmacist or healthcare provider for further guidance. Please note that this advice is based on the patient's genetic information only. Other factors such as the patient's overall health, other medications they are taking, and their treatment goals should also be considered when making medication decisions. {"Sources": "CPIC Clinical Guidelines for Statins and SLCO1B1, ABCG2 and CYP2C9"} [Responses are relevant]	Question 16: My patient has ABCG2 decreased function, should I adjust her Lipitor dosage? Or should I prescribe another statin? (Note: There is no ABCG2 guidance for lipitor/atorvastatin, this question has been added to evaluate the AI Assistant’s response in such cases.) AI Assistant: Based on the information provided, the patient has a decreased function of the ABCG2 gene. However, the SLCO1B1 genotype of the patient is not mentioned. The SLCO1B1 gene also plays a significant role in the metabolism of statins, including Lipitor (atorvastatin). Without this information, it's not possible to provide a complete recommendation on whether to adjust the dosage of Lipitor or consider another statin. It's recommended to consult a clinical pharmacist or healthcare provider for further guidance. Please note that this advice is based on the patient's genetic information only. Other factors such as the patient's overall health, other medications they are taking, and their treatment goals should also be considered when making medication decisions. {"Sources": "CPIC Clinical Guidelines for Statins and SLCO1B1, ABCG2 and CYP2C9"} [Language is clear & accessible]	Question 16: My patient has ABCG2 decreased function, should I adjust her Lipitor dosage? Or should I prescribe another statin? (Note: There is no ABCG2 guidance for lipitor/atorvastatin, this question has been added to evaluate the AI Assistant’s response in such cases.) AI Assistant: Based on the information provided, the patient has a decreased function of the ABCG2 gene. However, the SLCO1B1 genotype of the patient is not mentioned. The SLCO1B1 gene also plays a significant role in the metabolism of statins, including Lipitor (atorvastatin). Without this information, it's not possible to provide a complete recommendation on whether to adjust the dosage of Lipitor or consider another statin. It's recommended to consult a clinical pharmacist or healthcare provider for further guidance. Please note that this advice is based on the patient's genetic information only. Other factors such as the patient's overall health, other medications they are taking, and their treatment goals should also be considered when making medication decisions. {"Sources": "CPIC Clinical Guidelines for Statins and SLCO1B1, ABCG2 and CYP2C9"} [Responses minimize risk]	Question 16: My patient has ABCG2 decreased function, should I adjust her Lipitor dosage? Or should I prescribe another statin? (Note: There is no ABCG2 guidance for lipitor/atorvastatin, this question has been added to evaluate the AI Assistant’s response in such cases.) AI Assistant: Based on the information provided, the patient has a decreased function of the ABCG2 gene. However, the SLCO1B1 genotype of the patient is not mentioned. The SLCO1B1 gene also plays a significant role in the metabolism of statins, including Lipitor (atorvastatin). Without this information, it's not possible to provide a complete recommendation on whether to adjust the dosage of Lipitor or consider another statin. It's recommended to consult a clinical pharmacist or healthcare provider for further guidance. Please note that this advice is based on the patient's genetic information only. Other factors such as the patient's overall health, other medications they are taking, and their treatment goals should also be considered when making medication decisions. {"Sources": "CPIC Clinical Guidelines for Statins and SLCO1B1, ABCG2 and CYP2C9"} [Responses are well cited & referenced]	Question 16: My patient has ABCG2 decreased function, should I adjust her Lipitor dosage? Or should I prescribe another statin? (Note: There is no ABCG2 guidance for lipitor/atorvastatin, this question has been added to evaluate the AI Assistant’s response in such cases.) AI Assistant: Based on the information provided, the patient has a decreased function of the ABCG2 gene. However, the SLCO1B1 genotype of the patient is not mentioned. The SLCO1B1 gene also plays a significant role in the metabolism of statins, including Lipitor (atorvastatin). Without this information, it's not possible to provide a complete recommendation on whether to adjust the dosage of Lipitor or consider another statin. It's recommended to consult a clinical pharmacist or healthcare provider for further guidance. Please note that this advice is based on the patient's genetic information only. Other factors such as the patient's overall health, other medications they are taking, and their treatment goals should also be considered when making medication decisions. {"Sources": "CPIC Clinical Guidelines for Statins and SLCO1B1, ABCG2 and CYP2C9"} [Responses are free of hallucinations]	Additional Comments	Question 17: For a patient with a CYP2C9 poor metabolizer, what are the recommendations for simvastatin dosage? Use CPIC guidelines. (Note: There is no CYP2C9 guidance for simvastatin.) AI Assistant: Based on the CPIC guidelines, the information provided in the prompt does not specify the SLCO1B1 genotype of the patient. This information is crucial in providing a comprehensive recommendation for simvastatin dosage. The SLCO1B1 genotype can influence the risk of simvastatin-induced myopathy. Therefore, without this information, it's not possible to provide an accurate recommendation for simvastatin dosage for a patient who is a CYP2C9 poor metabolizer. It's recommended to consult a clinical pharmacist or healthcare provider for more information. {"Sources": "CPIC Clinical Guidelines for Statins and SLCO1B1, ABCG2 and CYP2C9"} [Responses are accurate]	Question 17: For a patient with a CYP2C9 poor metabolizer, what are the recommendations for simvastatin dosage? Use CPIC guidelines. (Note: There is no CYP2C9 guidance for simvastatin.) AI Assistant: Based on the CPIC guidelines, the information provided in the prompt does not specify the SLCO1B1 genotype of the patient. This information is crucial in providing a comprehensive recommendation for simvastatin dosage. The SLCO1B1 genotype can influence the risk of simvastatin-induced myopathy. Therefore, without this information, it's not possible to provide an accurate recommendation for simvastatin dosage for a patient who is a CYP2C9 poor metabolizer. It's recommended to consult a clinical pharmacist or healthcare provider for more information. {"Sources": "CPIC Clinical Guidelines for Statins and SLCO1B1, ABCG2 and CYP2C9"} [Responses are relevant]	Question 17: For a patient with a CYP2C9 poor metabolizer, what are the recommendations for simvastatin dosage? Use CPIC guidelines. (Note: There is no CYP2C9 guidance for simvastatin.) AI Assistant: Based on the CPIC guidelines, the information provided in the prompt does not specify the SLCO1B1 genotype of the patient. This information is crucial in providing a comprehensive recommendation for simvastatin dosage. The SLCO1B1 genotype can influence the risk of simvastatin-induced myopathy. Therefore, without this information, it's not possible to provide an accurate recommendation for simvastatin dosage for a patient who is a CYP2C9 poor metabolizer. It's recommended to consult a clinical pharmacist or healthcare provider for more information. {"Sources": "CPIC Clinical Guidelines for Statins and SLCO1B1, ABCG2 and CYP2C9"} [Language is clear & accessible]	Question 17: For a patient with a CYP2C9 poor metabolizer, what are the recommendations for simvastatin dosage? Use CPIC guidelines. (Note: There is no CYP2C9 guidance for simvastatin.) AI Assistant: Based on the CPIC guidelines, the information provided in the prompt does not specify the SLCO1B1 genotype of the patient. This information is crucial in providing a comprehensive recommendation for simvastatin dosage. The SLCO1B1 genotype can influence the risk of simvastatin-induced myopathy. Therefore, without this information, it's not possible to provide an accurate recommendation for simvastatin dosage for a patient who is a CYP2C9 poor metabolizer. It's recommended to consult a clinical pharmacist or healthcare provider for more information. {"Sources": "CPIC Clinical Guidelines for Statins and SLCO1B1, ABCG2 and CYP2C9"} [Responses minimize risk]	Question 17: For a patient with a CYP2C9 poor metabolizer, what are the recommendations for simvastatin dosage? Use CPIC guidelines. (Note: There is no CYP2C9 guidance for simvastatin.) AI Assistant: Based on the CPIC guidelines, the information provided in the prompt does not specify the SLCO1B1 genotype of the patient. This information is crucial in providing a comprehensive recommendation for simvastatin dosage. The SLCO1B1 genotype can influence the risk of simvastatin-induced myopathy. Therefore, without this information, it's not possible to provide an accurate recommendation for simvastatin dosage for a patient who is a CYP2C9 poor metabolizer. It's recommended to consult a clinical pharmacist or healthcare provider for more information. {"Sources": "CPIC Clinical Guidelines for Statins and SLCO1B1, ABCG2 and CYP2C9"} [Responses are well cited & referenced]	Question 17: For a patient with a CYP2C9 poor metabolizer, what are the recommendations for simvastatin dosage? Use CPIC guidelines. (Note: There is no CYP2C9 guidance for simvastatin.) AI Assistant: Based on the CPIC guidelines, the information provided in the prompt does not specify the SLCO1B1 genotype of the patient. This information is crucial in providing a comprehensive recommendation for simvastatin dosage. The SLCO1B1 genotype can influence the risk of simvastatin-induced myopathy. Therefore, without this information, it's not possible to provide an accurate recommendation for simvastatin dosage for a patient who is a CYP2C9 poor metabolizer. It's recommended to consult a clinical pharmacist or healthcare provider for more information. {"Sources": "CPIC Clinical Guidelines for Statins and SLCO1B1, ABCG2 and CYP2C9"} [Responses are free of hallucinations]	Additional Comments	Question 18: If a patient's PGx results indicate that they are a SLCO1B1 poor metabolizer, should I increase their Zocor dosing? Use established guidelines and cite references.(Note: This is a double negative - SLCO1B1 gene is not involved in the metabolism of drugs but rather in their transport, therefore the term ‘poor metabolizer' is not accurate in this context. Additionally, if the AI assistant replaced poor metabolizer with poor function, dosage should be decreased, not increased.) AI Assistant: Based on the Clinical Pharmacogenetics Implementation Consortium (CPIC) guidelines for statins and SLCO1B1, ABCG2, and CYP2C9, patients with SLCO1B1 poor function are at an increased risk for developing simvastatin-induced myopathy. Therefore, it is generally recommended to prescribe an alternative statin depending on the desired potency. If simvastatin therapy is warranted, the dose should be limited. However, the exact dose limit is not specified in the prompt. Please consult a clinical pharmacist for more information. {"Sources": "CPIC Clinical Guidelines for Statins and SLCO1B1, ABCG2 and CYP2C9"} [Responses are accurate]	Question 18: If a patient's PGx results indicate that they are a SLCO1B1 poor metabolizer, should I increase their Zocor dosing? Use established guidelines and cite references.(Note: This is a double negative - SLCO1B1 gene is not involved in the metabolism of drugs but rather in their transport, therefore the term ‘poor metabolizer' is not accurate in this context. Additionally, if the AI assistant replaced poor metabolizer with poor function, dosage should be decreased, not increased.) AI Assistant: Based on the Clinical Pharmacogenetics Implementation Consortium (CPIC) guidelines for statins and SLCO1B1, ABCG2, and CYP2C9, patients with SLCO1B1 poor function are at an increased risk for developing simvastatin-induced myopathy. Therefore, it is generally recommended to prescribe an alternative statin depending on the desired potency. If simvastatin therapy is warranted, the dose should be limited. However, the exact dose limit is not specified in the prompt. Please consult a clinical pharmacist for more information. {"Sources": "CPIC Clinical Guidelines for Statins and SLCO1B1, ABCG2 and CYP2C9"} [Responses are relevant]	Question 18: If a patient's PGx results indicate that they are a SLCO1B1 poor metabolizer, should I increase their Zocor dosing? Use established guidelines and cite references.(Note: This is a double negative - SLCO1B1 gene is not involved in the metabolism of drugs but rather in their transport, therefore the term ‘poor metabolizer' is not accurate in this context. Additionally, if the AI assistant replaced poor metabolizer with poor function, dosage should be decreased, not increased.) AI Assistant: Based on the Clinical Pharmacogenetics Implementation Consortium (CPIC) guidelines for statins and SLCO1B1, ABCG2, and CYP2C9, patients with SLCO1B1 poor function are at an increased risk for developing simvastatin-induced myopathy. Therefore, it is generally recommended to prescribe an alternative statin depending on the desired potency. If simvastatin therapy is warranted, the dose should be limited. However, the exact dose limit is not specified in the prompt. Please consult a clinical pharmacist for more information. {"Sources": "CPIC Clinical Guidelines for Statins and SLCO1B1, ABCG2 and CYP2C9"} [Language is clear & accessible]	Question 18: If a patient's PGx results indicate that they are a SLCO1B1 poor metabolizer, should I increase their Zocor dosing? Use established guidelines and cite references.(Note: This is a double negative - SLCO1B1 gene is not involved in the metabolism of drugs but rather in their transport, therefore the term ‘poor metabolizer' is not accurate in this context. Additionally, if the AI assistant replaced poor metabolizer with poor function, dosage should be decreased, not increased.) AI Assistant: Based on the Clinical Pharmacogenetics Implementation Consortium (CPIC) guidelines for statins and SLCO1B1, ABCG2, and CYP2C9, patients with SLCO1B1 poor function are at an increased risk for developing simvastatin-induced myopathy. Therefore, it is generally recommended to prescribe an alternative statin depending on the desired potency. If simvastatin therapy is warranted, the dose should be limited. However, the exact dose limit is not specified in the prompt. Please consult a clinical pharmacist for more information. {"Sources": "CPIC Clinical Guidelines for Statins and SLCO1B1, ABCG2 and CYP2C9"} [Responses minimize risk]	Question 18: If a patient's PGx results indicate that they are a SLCO1B1 poor metabolizer, should I increase their Zocor dosing? Use established guidelines and cite references.(Note: This is a double negative - SLCO1B1 gene is not involved in the metabolism of drugs but rather in their transport, therefore the term ‘poor metabolizer' is not accurate in this context. Additionally, if the AI assistant replaced poor metabolizer with poor function, dosage should be decreased, not increased.) AI Assistant: Based on the Clinical Pharmacogenetics Implementation Consortium (CPIC) guidelines for statins and SLCO1B1, ABCG2, and CYP2C9, patients with SLCO1B1 poor function are at an increased risk for developing simvastatin-induced myopathy. Therefore, it is generally recommended to prescribe an alternative statin depending on the desired potency. If simvastatin therapy is warranted, the dose should be limited. However, the exact dose limit is not specified in the prompt. Please consult a clinical pharmacist for more information. {"Sources": "CPIC Clinical Guidelines for Statins and SLCO1B1, ABCG2 and CYP2C9"} [Responses are well cited & referenced]	Question 18: If a patient's PGx results indicate that they are a SLCO1B1 poor metabolizer, should I increase their Zocor dosing? Use established guidelines and cite references.(Note: This is a double negative - SLCO1B1 gene is not involved in the metabolism of drugs but rather in their transport, therefore the term ‘poor metabolizer' is not accurate in this context. Additionally, if the AI assistant replaced poor metabolizer with poor function, dosage should be decreased, not increased.) AI Assistant: Based on the Clinical Pharmacogenetics Implementation Consortium (CPIC) guidelines for statins and SLCO1B1, ABCG2, and CYP2C9, patients with SLCO1B1 poor function are at an increased risk for developing simvastatin-induced myopathy. Therefore, it is generally recommended to prescribe an alternative statin depending on the desired potency. If simvastatin therapy is warranted, the dose should be limited. However, the exact dose limit is not specified in the prompt. Please consult a clinical pharmacist for more information. {"Sources": "CPIC Clinical Guidelines for Statins and SLCO1B1, ABCG2 and CYP2C9"} [Responses are free of hallucinations]	Additional Comments	Question 19: Is it advised by CPIC guidelines to consider alternative statins for patients with variants in the ABCG2 gene who are prescribed lovastatin? (Note: ABCG2 primarily modulates the absorption and disposition of rosuvastatin, not lovastatin.) AI Assistant: The CPIC guidelines do not specifically mention the impact of ABCG2 gene variants on the prescription of lovastatin. The guidelines primarily focus on the SLCO1B1, ABCG2, and CYP2C9 genotypes and their influence on statin-associated musculoskeletal symptoms. However, the guidelines do not provide specific recommendations for lovastatin in the context of ABCG2 gene variants. It's important to note that individual patient factors, treatment goals, and potential drug interactions should also be considered when prescribing medications. For personalized advice, it is recommended to consult with a healthcare provider or a clinical pharmacist. {"Sources": "Cooper-DeHoff RM, Niemi M, Ramsey LB, Luzum JA, Tarkiainen EK, Straka RJ, Gong L, Tuteja S, Wilke RA, Wadelius M, Larson EA, Roden DM, Klein TE, Yee SW, Krauss RM, Turner RM, Palaniappan L, Gaedigk A, Giacomini KM, Caudle KE, Voora D. The Clinical Pharmacogenetics Implementation Consortium Guideline for SLCO1B1, ABCG2, and CYP2C9 genotypes and Statin-Associated Musculoskeletal Symptoms. Clin Pharmacol Ther. 2022 May;111(5):1007-1021. doi: 10.1002/cpt.2557. Epub 2022 Mar 11. PMID: 35152405; PMCID: PMC9035072."} [Responses are accurate]	Question 19: Is it advised by CPIC guidelines to consider alternative statins for patients with variants in the ABCG2 gene who are prescribed lovastatin? (Note: ABCG2 primarily modulates the absorption and disposition of rosuvastatin, not lovastatin.) AI Assistant: The CPIC guidelines do not specifically mention the impact of ABCG2 gene variants on the prescription of lovastatin. The guidelines primarily focus on the SLCO1B1, ABCG2, and CYP2C9 genotypes and their influence on statin-associated musculoskeletal symptoms. However, the guidelines do not provide specific recommendations for lovastatin in the context of ABCG2 gene variants. It's important to note that individual patient factors, treatment goals, and potential drug interactions should also be considered when prescribing medications. For personalized advice, it is recommended to consult with a healthcare provider or a clinical pharmacist. {"Sources": "Cooper-DeHoff RM, Niemi M, Ramsey LB, Luzum JA, Tarkiainen EK, Straka RJ, Gong L, Tuteja S, Wilke RA, Wadelius M, Larson EA, Roden DM, Klein TE, Yee SW, Krauss RM, Turner RM, Palaniappan L, Gaedigk A, Giacomini KM, Caudle KE, Voora D. The Clinical Pharmacogenetics Implementation Consortium Guideline for SLCO1B1, ABCG2, and CYP2C9 genotypes and Statin-Associated Musculoskeletal Symptoms. Clin Pharmacol Ther. 2022 May;111(5):1007-1021. doi: 10.1002/cpt.2557. Epub 2022 Mar 11. PMID: 35152405; PMCID: PMC9035072."} [Responses are relevant]	Question 19: Is it advised by CPIC guidelines to consider alternative statins for patients with variants in the ABCG2 gene who are prescribed lovastatin? (Note: ABCG2 primarily modulates the absorption and disposition of rosuvastatin, not lovastatin.) AI Assistant: The CPIC guidelines do not specifically mention the impact of ABCG2 gene variants on the prescription of lovastatin. The guidelines primarily focus on the SLCO1B1, ABCG2, and CYP2C9 genotypes and their influence on statin-associated musculoskeletal symptoms. However, the guidelines do not provide specific recommendations for lovastatin in the context of ABCG2 gene variants. It's important to note that individual patient factors, treatment goals, and potential drug interactions should also be considered when prescribing medications. For personalized advice, it is recommended to consult with a healthcare provider or a clinical pharmacist. {"Sources": "Cooper-DeHoff RM, Niemi M, Ramsey LB, Luzum JA, Tarkiainen EK, Straka RJ, Gong L, Tuteja S, Wilke RA, Wadelius M, Larson EA, Roden DM, Klein TE, Yee SW, Krauss RM, Turner RM, Palaniappan L, Gaedigk A, Giacomini KM, Caudle KE, Voora D. The Clinical Pharmacogenetics Implementation Consortium Guideline for SLCO1B1, ABCG2, and CYP2C9 genotypes and Statin-Associated Musculoskeletal Symptoms. Clin Pharmacol Ther. 2022 May;111(5):1007-1021. doi: 10.1002/cpt.2557. Epub 2022 Mar 11. PMID: 35152405; PMCID: PMC9035072."} [Language is clear & accessible]	Question 19: Is it advised by CPIC guidelines to consider alternative statins for patients with variants in the ABCG2 gene who are prescribed lovastatin? (Note: ABCG2 primarily modulates the absorption and disposition of rosuvastatin, not lovastatin.) AI Assistant: The CPIC guidelines do not specifically mention the impact of ABCG2 gene variants on the prescription of lovastatin. The guidelines primarily focus on the SLCO1B1, ABCG2, and CYP2C9 genotypes and their influence on statin-associated musculoskeletal symptoms. However, the guidelines do not provide specific recommendations for lovastatin in the context of ABCG2 gene variants. It's important to note that individual patient factors, treatment goals, and potential drug interactions should also be considered when prescribing medications. For personalized advice, it is recommended to consult with a healthcare provider or a clinical pharmacist. {"Sources": "Cooper-DeHoff RM, Niemi M, Ramsey LB, Luzum JA, Tarkiainen EK, Straka RJ, Gong L, Tuteja S, Wilke RA, Wadelius M, Larson EA, Roden DM, Klein TE, Yee SW, Krauss RM, Turner RM, Palaniappan L, Gaedigk A, Giacomini KM, Caudle KE, Voora D. The Clinical Pharmacogenetics Implementation Consortium Guideline for SLCO1B1, ABCG2, and CYP2C9 genotypes and Statin-Associated Musculoskeletal Symptoms. Clin Pharmacol Ther. 2022 May;111(5):1007-1021. doi: 10.1002/cpt.2557. Epub 2022 Mar 11. PMID: 35152405; PMCID: PMC9035072."} [Responses minimize risk]	Question 19: Is it advised by CPIC guidelines to consider alternative statins for patients with variants in the ABCG2 gene who are prescribed lovastatin? (Note: ABCG2 primarily modulates the absorption and disposition of rosuvastatin, not lovastatin.) AI Assistant: The CPIC guidelines do not specifically mention the impact of ABCG2 gene variants on the prescription of lovastatin. The guidelines primarily focus on the SLCO1B1, ABCG2, and CYP2C9 genotypes and their influence on statin-associated musculoskeletal symptoms. However, the guidelines do not provide specific recommendations for lovastatin in the context of ABCG2 gene variants. It's important to note that individual patient factors, treatment goals, and potential drug interactions should also be considered when prescribing medications. For personalized advice, it is recommended to consult with a healthcare provider or a clinical pharmacist. {"Sources": "Cooper-DeHoff RM, Niemi M, Ramsey LB, Luzum JA, Tarkiainen EK, Straka RJ, Gong L, Tuteja S, Wilke RA, Wadelius M, Larson EA, Roden DM, Klein TE, Yee SW, Krauss RM, Turner RM, Palaniappan L, Gaedigk A, Giacomini KM, Caudle KE, Voora D. The Clinical Pharmacogenetics Implementation Consortium Guideline for SLCO1B1, ABCG2, and CYP2C9 genotypes and Statin-Associated Musculoskeletal Symptoms. Clin Pharmacol Ther. 2022 May;111(5):1007-1021. doi: 10.1002/cpt.2557. Epub 2022 Mar 11. PMID: 35152405; PMCID: PMC9035072."} [Responses are well cited & referenced]	Question 19: Is it advised by CPIC guidelines to consider alternative statins for patients with variants in the ABCG2 gene who are prescribed lovastatin? (Note: ABCG2 primarily modulates the absorption and disposition of rosuvastatin, not lovastatin.) AI Assistant: The CPIC guidelines do not specifically mention the impact of ABCG2 gene variants on the prescription of lovastatin. The guidelines primarily focus on the SLCO1B1, ABCG2, and CYP2C9 genotypes and their influence on statin-associated musculoskeletal symptoms. However, the guidelines do not provide specific recommendations for lovastatin in the context of ABCG2 gene variants. It's important to note that individual patient factors, treatment goals, and potential drug interactions should also be considered when prescribing medications. For personalized advice, it is recommended to consult with a healthcare provider or a clinical pharmacist. {"Sources": "Cooper-DeHoff RM, Niemi M, Ramsey LB, Luzum JA, Tarkiainen EK, Straka RJ, Gong L, Tuteja S, Wilke RA, Wadelius M, Larson EA, Roden DM, Klein TE, Yee SW, Krauss RM, Turner RM, Palaniappan L, Gaedigk A, Giacomini KM, Caudle KE, Voora D. The Clinical Pharmacogenetics Implementation Consortium Guideline for SLCO1B1, ABCG2, and CYP2C9 genotypes and Statin-Associated Musculoskeletal Symptoms. Clin Pharmacol Ther. 2022 May;111(5):1007-1021. doi: 10.1002/cpt.2557. Epub 2022 Mar 11. PMID: 35152405; PMCID: PMC9035072."} [Responses are free of hallucinations]	Additional Comments	Question 20: According to CPIC guidelines, is there an increased myopathy risk with normal dose atorvastatin in patients with SLCO1B1 increased function, will decreased dose alleviate myopathy? Cite sources. AI Assistant: The provided information does not include specific guidelines for patients with SLCO1B1 increased function. The Clinical Pharmacogenetics Implementation Consortium (CPIC) guidelines mentioned in the prompt discuss the implications of decreased function or poor function of SLCO1B1 on atorvastatin therapy. For patients with decreased function, it is recommended to prescribe ≤40 mg as a starting dose of atorvastatin and adjust doses based on disease-specific guidelines. For patients with poor function, a starting dose of ≤20 mg is recommended. In both cases, there is a potential increased risk for myopathy. However, the guidelines do not provide specific recommendations for patients with increased function of SLCO1B1. Therefore, I do not have the necessary information to provide a response regarding the myopathy risk with normal dose atorvastatin in patients with SLCO1B1 increased function or whether a decreased dose would alleviate myopathy in such cases. {"Sources": "Cooper-DeHoff RM, Niemi M, Ramsey LB, Luzum JA, Tarkiainen EK, Straka RJ, Gong L, Tuteja S, Wilke RA, Wadelius M, Larson EA, Roden DM, Klein TE, Yee SW, Krauss RM, Turner RM, Palaniappan L, Gaedigk A, Giacomini KM, Caudle KE, Voora D. The Clinical Pharmacogenetics Implementation Consortium Guideline for SLCO1B1, ABCG2, and CYP2C9 genotypes and Statin-Associated Musculoskeletal Symptoms. Clin Pharmacol Ther. 2022 May;111(5):1007-1021. doi: 10.1002/cpt.2557. Epub 2022 Mar 11. PMID: 35152405; PMCID: PMC9035072."} [Responses are accurate]	Question 20: According to CPIC guidelines, is there an increased myopathy risk with normal dose atorvastatin in patients with SLCO1B1 increased function, will decreased dose alleviate myopathy? Cite sources. AI Assistant: The provided information does not include specific guidelines for patients with SLCO1B1 increased function. The Clinical Pharmacogenetics Implementation Consortium (CPIC) guidelines mentioned in the prompt discuss the implications of decreased function or poor function of SLCO1B1 on atorvastatin therapy. For patients with decreased function, it is recommended to prescribe ≤40 mg as a starting dose of atorvastatin and adjust doses based on disease-specific guidelines. For patients with poor function, a starting dose of ≤20 mg is recommended. In both cases, there is a potential increased risk for myopathy. However, the guidelines do not provide specific recommendations for patients with increased function of SLCO1B1. Therefore, I do not have the necessary information to provide a response regarding the myopathy risk with normal dose atorvastatin in patients with SLCO1B1 increased function or whether a decreased dose would alleviate myopathy in such cases. {"Sources": "Cooper-DeHoff RM, Niemi M, Ramsey LB, Luzum JA, Tarkiainen EK, Straka RJ, Gong L, Tuteja S, Wilke RA, Wadelius M, Larson EA, Roden DM, Klein TE, Yee SW, Krauss RM, Turner RM, Palaniappan L, Gaedigk A, Giacomini KM, Caudle KE, Voora D. The Clinical Pharmacogenetics Implementation Consortium Guideline for SLCO1B1, ABCG2, and CYP2C9 genotypes and Statin-Associated Musculoskeletal Symptoms. Clin Pharmacol Ther. 2022 May;111(5):1007-1021. doi: 10.1002/cpt.2557. Epub 2022 Mar 11. PMID: 35152405; PMCID: PMC9035072."} [Responses are relevant]	Question 20: According to CPIC guidelines, is there an increased myopathy risk with normal dose atorvastatin in patients with SLCO1B1 increased function, will decreased dose alleviate myopathy? Cite sources. AI Assistant: The provided information does not include specific guidelines for patients with SLCO1B1 increased function. The Clinical Pharmacogenetics Implementation Consortium (CPIC) guidelines mentioned in the prompt discuss the implications of decreased function or poor function of SLCO1B1 on atorvastatin therapy. For patients with decreased function, it is recommended to prescribe ≤40 mg as a starting dose of atorvastatin and adjust doses based on disease-specific guidelines. For patients with poor function, a starting dose of ≤20 mg is recommended. In both cases, there is a potential increased risk for myopathy. However, the guidelines do not provide specific recommendations for patients with increased function of SLCO1B1. Therefore, I do not have the necessary information to provide a response regarding the myopathy risk with normal dose atorvastatin in patients with SLCO1B1 increased function or whether a decreased dose would alleviate myopathy in such cases. {"Sources": "Cooper-DeHoff RM, Niemi M, Ramsey LB, Luzum JA, Tarkiainen EK, Straka RJ, Gong L, Tuteja S, Wilke RA, Wadelius M, Larson EA, Roden DM, Klein TE, Yee SW, Krauss RM, Turner RM, Palaniappan L, Gaedigk A, Giacomini KM, Caudle KE, Voora D. The Clinical Pharmacogenetics Implementation Consortium Guideline for SLCO1B1, ABCG2, and CYP2C9 genotypes and Statin-Associated Musculoskeletal Symptoms. Clin Pharmacol Ther. 2022 May;111(5):1007-1021. doi: 10.1002/cpt.2557. Epub 2022 Mar 11. PMID: 35152405; PMCID: PMC9035072."} [Language is clear & accessible]	Question 20: According to CPIC guidelines, is there an increased myopathy risk with normal dose atorvastatin in patients with SLCO1B1 increased function, will decreased dose alleviate myopathy? Cite sources. AI Assistant: The provided information does not include specific guidelines for patients with SLCO1B1 increased function. The Clinical Pharmacogenetics Implementation Consortium (CPIC) guidelines mentioned in the prompt discuss the implications of decreased function or poor function of SLCO1B1 on atorvastatin therapy. For patients with decreased function, it is recommended to prescribe ≤40 mg as a starting dose of atorvastatin and adjust doses based on disease-specific guidelines. For patients with poor function, a starting dose of ≤20 mg is recommended. In both cases, there is a potential increased risk for myopathy. However, the guidelines do not provide specific recommendations for patients with increased function of SLCO1B1. Therefore, I do not have the necessary information to provide a response regarding the myopathy risk with normal dose atorvastatin in patients with SLCO1B1 increased function or whether a decreased dose would alleviate myopathy in such cases. {"Sources": "Cooper-DeHoff RM, Niemi M, Ramsey LB, Luzum JA, Tarkiainen EK, Straka RJ, Gong L, Tuteja S, Wilke RA, Wadelius M, Larson EA, Roden DM, Klein TE, Yee SW, Krauss RM, Turner RM, Palaniappan L, Gaedigk A, Giacomini KM, Caudle KE, Voora D. The Clinical Pharmacogenetics Implementation Consortium Guideline for SLCO1B1, ABCG2, and CYP2C9 genotypes and Statin-Associated Musculoskeletal Symptoms. Clin Pharmacol Ther. 2022 May;111(5):1007-1021. doi: 10.1002/cpt.2557. Epub 2022 Mar 11. PMID: 35152405; PMCID: PMC9035072."} [Responses minimize risk]	Question 20: According to CPIC guidelines, is there an increased myopathy risk with normal dose atorvastatin in patients with SLCO1B1 increased function, will decreased dose alleviate myopathy? Cite sources. AI Assistant: The provided information does not include specific guidelines for patients with SLCO1B1 increased function. The Clinical Pharmacogenetics Implementation Consortium (CPIC) guidelines mentioned in the prompt discuss the implications of decreased function or poor function of SLCO1B1 on atorvastatin therapy. For patients with decreased function, it is recommended to prescribe ≤40 mg as a starting dose of atorvastatin and adjust doses based on disease-specific guidelines. For patients with poor function, a starting dose of ≤20 mg is recommended. In both cases, there is a potential increased risk for myopathy. However, the guidelines do not provide specific recommendations for patients with increased function of SLCO1B1. Therefore, I do not have the necessary information to provide a response regarding the myopathy risk with normal dose atorvastatin in patients with SLCO1B1 increased function or whether a decreased dose would alleviate myopathy in such cases. {"Sources": "Cooper-DeHoff RM, Niemi M, Ramsey LB, Luzum JA, Tarkiainen EK, Straka RJ, Gong L, Tuteja S, Wilke RA, Wadelius M, Larson EA, Roden DM, Klein TE, Yee SW, Krauss RM, Turner RM, Palaniappan L, Gaedigk A, Giacomini KM, Caudle KE, Voora D. The Clinical Pharmacogenetics Implementation Consortium Guideline for SLCO1B1, ABCG2, and CYP2C9 genotypes and Statin-Associated Musculoskeletal Symptoms. Clin Pharmacol Ther. 2022 May;111(5):1007-1021. doi: 10.1002/cpt.2557. Epub 2022 Mar 11. PMID: 35152405; PMCID: PMC9035072."} [Responses are well cited & referenced]	Question 20: According to CPIC guidelines, is there an increased myopathy risk with normal dose atorvastatin in patients with SLCO1B1 increased function, will decreased dose alleviate myopathy? Cite sources. AI Assistant: The provided information does not include specific guidelines for patients with SLCO1B1 increased function. The Clinical Pharmacogenetics Implementation Consortium (CPIC) guidelines mentioned in the prompt discuss the implications of decreased function or poor function of SLCO1B1 on atorvastatin therapy. For patients with decreased function, it is recommended to prescribe ≤40 mg as a starting dose of atorvastatin and adjust doses based on disease-specific guidelines. For patients with poor function, a starting dose of ≤20 mg is recommended. In both cases, there is a potential increased risk for myopathy. However, the guidelines do not provide specific recommendations for patients with increased function of SLCO1B1. Therefore, I do not have the necessary information to provide a response regarding the myopathy risk with normal dose atorvastatin in patients with SLCO1B1 increased function or whether a decreased dose would alleviate myopathy in such cases. {"Sources": "Cooper-DeHoff RM, Niemi M, Ramsey LB, Luzum JA, Tarkiainen EK, Straka RJ, Gong L, Tuteja S, Wilke RA, Wadelius M, Larson EA, Roden DM, Klein TE, Yee SW, Krauss RM, Turner RM, Palaniappan L, Gaedigk A, Giacomini KM, Caudle KE, Voora D. The Clinical Pharmacogenetics Implementation Consortium Guideline for SLCO1B1, ABCG2, and CYP2C9 genotypes and Statin-Associated Musculoskeletal Symptoms. Clin Pharmacol Ther. 2022 May;111(5):1007-1021. doi: 10.1002/cpt.2557. Epub 2022 Mar 11. PMID: 35152405; PMCID: PMC9035072."} [Responses are free of hallucinations]	Additional Comments	Section3	Question 1: My patient just got PGx test results back and is SLCO1B1 decreased function. She has been on simvastatin for long time without side effects. What is the recommendation? AI Assistant: The SLCO1B1 gene is involved in the transport of statins into liver cells. Variants in this gene can affect how well statins are transported and therefore, how well they work. A decreased function phenotype for SLCO1B1 may increase the risk of statin-induced side effects, such as muscle pain or damage. However, if your patient has been on simvastatin for a long time without side effects, it suggests that she is tolerating the medication well despite her genetic profile. It's important to note that pharmacogenetic testing is just one tool that can help guide treatment decisions. Other factors, such as the patient's overall health, other medications they are taking, and their treatment goals should also be considered. Any changes to medication should be made in consultation with a healthcare provider. Please note that I am an AI and this information is intended to provide general knowledge based on the information provided in the prompt. For specific medical advice, please consult with a healthcare provider. {"Sources": "SLCO1B1 Diplotypes to Phenotypes Mapping"} [Responses are accurate]	Question 1: My patient just got PGx test results back and is SLCO1B1 decreased function. She has been on simvastatin for long time without side effects. What is the recommendation? AI Assistant: The SLCO1B1 gene is involved in the transport of statins into liver cells. Variants in this gene can affect how well statins are transported and therefore, how well they work. A decreased function phenotype for SLCO1B1 may increase the risk of statin-induced side effects, such as muscle pain or damage. However, if your patient has been on simvastatin for a long time without side effects, it suggests that she is tolerating the medication well despite her genetic profile. It's important to note that pharmacogenetic testing is just one tool that can help guide treatment decisions. Other factors, such as the patient's overall health, other medications they are taking, and their treatment goals should also be considered. Any changes to medication should be made in consultation with a healthcare provider. Please note that I am an AI and this information is intended to provide general knowledge based on the information provided in the prompt. For specific medical advice, please consult with a healthcare provider. {"Sources": "SLCO1B1 Diplotypes to Phenotypes Mapping"} [Responses are relevant]	Question 1: My patient just got PGx test results back and is SLCO1B1 decreased function. She has been on simvastatin for long time without side effects. What is the recommendation? AI Assistant: The SLCO1B1 gene is involved in the transport of statins into liver cells. Variants in this gene can affect how well statins are transported and therefore, how well they work. A decreased function phenotype for SLCO1B1 may increase the risk of statin-induced side effects, such as muscle pain or damage. However, if your patient has been on simvastatin for a long time without side effects, it suggests that she is tolerating the medication well despite her genetic profile. It's important to note that pharmacogenetic testing is just one tool that can help guide treatment decisions. Other factors, such as the patient's overall health, other medications they are taking, and their treatment goals should also be considered. Any changes to medication should be made in consultation with a healthcare provider. Please note that I am an AI and this information is intended to provide general knowledge based on the information provided in the prompt. For specific medical advice, please consult with a healthcare provider. {"Sources": "SLCO1B1 Diplotypes to Phenotypes Mapping"} [Language is clear & accessible]	Question 1: My patient just got PGx test results back and is SLCO1B1 decreased function. She has been on simvastatin for long time without side effects. What is the recommendation? AI Assistant: The SLCO1B1 gene is involved in the transport of statins into liver cells. Variants in this gene can affect how well statins are transported and therefore, how well they work. A decreased function phenotype for SLCO1B1 may increase the risk of statin-induced side effects, such as muscle pain or damage. However, if your patient has been on simvastatin for a long time without side effects, it suggests that she is tolerating the medication well despite her genetic profile. It's important to note that pharmacogenetic testing is just one tool that can help guide treatment decisions. Other factors, such as the patient's overall health, other medications they are taking, and their treatment goals should also be considered. Any changes to medication should be made in consultation with a healthcare provider. Please note that I am an AI and this information is intended to provide general knowledge based on the information provided in the prompt. For specific medical advice, please consult with a healthcare provider. {"Sources": "SLCO1B1 Diplotypes to Phenotypes Mapping"} [Responses minimize risk]	Question 1: My patient just got PGx test results back and is SLCO1B1 decreased function. She has been on simvastatin for long time without side effects. What is the recommendation? AI Assistant: The SLCO1B1 gene is involved in the transport of statins into liver cells. Variants in this gene can affect how well statins are transported and therefore, how well they work. A decreased function phenotype for SLCO1B1 may increase the risk of statin-induced side effects, such as muscle pain or damage. However, if your patient has been on simvastatin for a long time without side effects, it suggests that she is tolerating the medication well despite her genetic profile. It's important to note that pharmacogenetic testing is just one tool that can help guide treatment decisions. Other factors, such as the patient's overall health, other medications they are taking, and their treatment goals should also be considered. Any changes to medication should be made in consultation with a healthcare provider. Please note that I am an AI and this information is intended to provide general knowledge based on the information provided in the prompt. For specific medical advice, please consult with a healthcare provider. {"Sources": "SLCO1B1 Diplotypes to Phenotypes Mapping"} [Responses are well cited & referenced]	Question 1: My patient just got PGx test results back and is SLCO1B1 decreased function. She has been on simvastatin for long time without side effects. What is the recommendation? AI Assistant: The SLCO1B1 gene is involved in the transport of statins into liver cells. Variants in this gene can affect how well statins are transported and therefore, how well they work. A decreased function phenotype for SLCO1B1 may increase the risk of statin-induced side effects, such as muscle pain or damage. However, if your patient has been on simvastatin for a long time without side effects, it suggests that she is tolerating the medication well despite her genetic profile. It's important to note that pharmacogenetic testing is just one tool that can help guide treatment decisions. Other factors, such as the patient's overall health, other medications they are taking, and their treatment goals should also be considered. Any changes to medication should be made in consultation with a healthcare provider. Please note that I am an AI and this information is intended to provide general knowledge based on the information provided in the prompt. For specific medical advice, please consult with a healthcare provider. {"Sources": "SLCO1B1 Diplotypes to Phenotypes Mapping"} [Responses are free of hallucinations]	Additional Comments	Question 2: My patient has cardiovascular disease and currently takes Lipitor. Their PGx test result shows SLCO1B1 increased function. Do I need to make any dosage adjustment? Or should I consider alternative statins? I also need citations for any recommendations provided. AI Assistant: Based on the information provided, your patient has an SLCO1B1 genotype that predicts increased function. According to the CPIC Clinical Guidelines for Statins and SLCO1B1, ABCG2, and CYP2C9, this genotype is not associated with an increased risk of statin-induced myopathy. Therefore, there is no need to adjust the dose of atorvastatin (Lipitor) based on this SLCO1B1 genotype. However, other factors such as drug-drug interactions, patient's overall health status, and treatment goals should also be considered when prescribing statins. Please consult a clinical pharmacist for more information. {"Sources": "CPIC Clinical Guidelines for Statins and SLCO1B1, ABCG2 and CYP2C9"} [Responses are accurate]	Question 2: My patient has cardiovascular disease and currently takes Lipitor. Their PGx test result shows SLCO1B1 increased function. Do I need to make any dosage adjustment? Or should I consider alternative statins? I also need citations for any recommendations provided. AI Assistant: Based on the information provided, your patient has an SLCO1B1 genotype that predicts increased function. According to the CPIC Clinical Guidelines for Statins and SLCO1B1, ABCG2, and CYP2C9, this genotype is not associated with an increased risk of statin-induced myopathy. Therefore, there is no need to adjust the dose of atorvastatin (Lipitor) based on this SLCO1B1 genotype. However, other factors such as drug-drug interactions, patient's overall health status, and treatment goals should also be considered when prescribing statins. Please consult a clinical pharmacist for more information. {"Sources": "CPIC Clinical Guidelines for Statins and SLCO1B1, ABCG2 and CYP2C9"} [Responses are relevant]	Question 2: My patient has cardiovascular disease and currently takes Lipitor. Their PGx test result shows SLCO1B1 increased function. Do I need to make any dosage adjustment? Or should I consider alternative statins? I also need citations for any recommendations provided. AI Assistant: Based on the information provided, your patient has an SLCO1B1 genotype that predicts increased function. According to the CPIC Clinical Guidelines for Statins and SLCO1B1, ABCG2, and CYP2C9, this genotype is not associated with an increased risk of statin-induced myopathy. Therefore, there is no need to adjust the dose of atorvastatin (Lipitor) based on this SLCO1B1 genotype. However, other factors such as drug-drug interactions, patient's overall health status, and treatment goals should also be considered when prescribing statins. Please consult a clinical pharmacist for more information. {"Sources": "CPIC Clinical Guidelines for Statins and SLCO1B1, ABCG2 and CYP2C9"} [Language is clear & accessible]	Question 2: My patient has cardiovascular disease and currently takes Lipitor. Their PGx test result shows SLCO1B1 increased function. Do I need to make any dosage adjustment? Or should I consider alternative statins? I also need citations for any recommendations provided. AI Assistant: Based on the information provided, your patient has an SLCO1B1 genotype that predicts increased function. According to the CPIC Clinical Guidelines for Statins and SLCO1B1, ABCG2, and CYP2C9, this genotype is not associated with an increased risk of statin-induced myopathy. Therefore, there is no need to adjust the dose of atorvastatin (Lipitor) based on this SLCO1B1 genotype. However, other factors such as drug-drug interactions, patient's overall health status, and treatment goals should also be considered when prescribing statins. Please consult a clinical pharmacist for more information. {"Sources": "CPIC Clinical Guidelines for Statins and SLCO1B1, ABCG2 and CYP2C9"} [Responses minimize risk]	Question 2: My patient has cardiovascular disease and currently takes Lipitor. Their PGx test result shows SLCO1B1 increased function. Do I need to make any dosage adjustment? Or should I consider alternative statins? I also need citations for any recommendations provided. AI Assistant: Based on the information provided, your patient has an SLCO1B1 genotype that predicts increased function. According to the CPIC Clinical Guidelines for Statins and SLCO1B1, ABCG2, and CYP2C9, this genotype is not associated with an increased risk of statin-induced myopathy. Therefore, there is no need to adjust the dose of atorvastatin (Lipitor) based on this SLCO1B1 genotype. However, other factors such as drug-drug interactions, patient's overall health status, and treatment goals should also be considered when prescribing statins. Please consult a clinical pharmacist for more information. {"Sources": "CPIC Clinical Guidelines for Statins and SLCO1B1, ABCG2 and CYP2C9"} [Responses are well cited & referenced]	Question 2: My patient has cardiovascular disease and currently takes Lipitor. Their PGx test result shows SLCO1B1 increased function. Do I need to make any dosage adjustment? Or should I consider alternative statins? I also need citations for any recommendations provided. AI Assistant: Based on the information provided, your patient has an SLCO1B1 genotype that predicts increased function. According to the CPIC Clinical Guidelines for Statins and SLCO1B1, ABCG2, and CYP2C9, this genotype is not associated with an increased risk of statin-induced myopathy. Therefore, there is no need to adjust the dose of atorvastatin (Lipitor) based on this SLCO1B1 genotype. However, other factors such as drug-drug interactions, patient's overall health status, and treatment goals should also be considered when prescribing statins. Please consult a clinical pharmacist for more information. {"Sources": "CPIC Clinical Guidelines for Statins and SLCO1B1, ABCG2 and CYP2C9"} [Responses are free of hallucinations]	Additional Comments	Question 3: My patient has SLCO1B1 possible decreased function, what medicine and dosage can I safely prescribe for his cholesterol? He is also taking Reyataz for HIV. AI Assistant: As an AI, I can provide information based on the context provided. The SLCO1B1 gene is involved in the transport of statins into the liver, where they exert their cholesterol-lowering effect. A possible decreased function of this gene may affect the body's ability to process certain statins, potentially leading to an increased risk of side effects. However, the choice of statin and its dosage is a complex decision that should be made by a healthcare professional. It should take into account various factors, including the patient's overall health, other medications they are taking, and their treatment goals. In this case, the patient is also taking Reyataz (atazanavir), an antiretroviral medication for HIV, which can interact with statins and increase the risk of side effects. For patients with a possible decreased function of the SLCO1B1 gene, some guidelines suggest considering an alternative statin not primarily metabolized by this pathway, or a lower dose of a statin that is metabolized by this pathway, to reduce the risk of side effects. However, the specific statin and dosage should be determined by a healthcare professional. Please consult with a healthcare professional or a clinical pharmacist who can consider all these factors and make an appropriate decision for the patient's treatment. {"Sources": "SLCO1B1 Diplotypes to Phenotypes Mapping"} [Responses are accurate]	Question 3: My patient has SLCO1B1 possible decreased function, what medicine and dosage can I safely prescribe for his cholesterol? He is also taking Reyataz for HIV. AI Assistant: As an AI, I can provide information based on the context provided. The SLCO1B1 gene is involved in the transport of statins into the liver, where they exert their cholesterol-lowering effect. A possible decreased function of this gene may affect the body's ability to process certain statins, potentially leading to an increased risk of side effects. However, the choice of statin and its dosage is a complex decision that should be made by a healthcare professional. It should take into account various factors, including the patient's overall health, other medications they are taking, and their treatment goals. In this case, the patient is also taking Reyataz (atazanavir), an antiretroviral medication for HIV, which can interact with statins and increase the risk of side effects. For patients with a possible decreased function of the SLCO1B1 gene, some guidelines suggest considering an alternative statin not primarily metabolized by this pathway, or a lower dose of a statin that is metabolized by this pathway, to reduce the risk of side effects. However, the specific statin and dosage should be determined by a healthcare professional. Please consult with a healthcare professional or a clinical pharmacist who can consider all these factors and make an appropriate decision for the patient's treatment. {"Sources": "SLCO1B1 Diplotypes to Phenotypes Mapping"} [Responses are relevant]	Question 3: My patient has SLCO1B1 possible decreased function, what medicine and dosage can I safely prescribe for his cholesterol? He is also taking Reyataz for HIV. AI Assistant: As an AI, I can provide information based on the context provided. The SLCO1B1 gene is involved in the transport of statins into the liver, where they exert their cholesterol-lowering effect. A possible decreased function of this gene may affect the body's ability to process certain statins, potentially leading to an increased risk of side effects. However, the choice of statin and its dosage is a complex decision that should be made by a healthcare professional. It should take into account various factors, including the patient's overall health, other medications they are taking, and their treatment goals. In this case, the patient is also taking Reyataz (atazanavir), an antiretroviral medication for HIV, which can interact with statins and increase the risk of side effects. For patients with a possible decreased function of the SLCO1B1 gene, some guidelines suggest considering an alternative statin not primarily metabolized by this pathway, or a lower dose of a statin that is metabolized by this pathway, to reduce the risk of side effects. However, the specific statin and dosage should be determined by a healthcare professional. Please consult with a healthcare professional or a clinical pharmacist who can consider all these factors and make an appropriate decision for the patient's treatment. {"Sources": "SLCO1B1 Diplotypes to Phenotypes Mapping"} [Language is clear & accessible]	Question 3: My patient has SLCO1B1 possible decreased function, what medicine and dosage can I safely prescribe for his cholesterol? He is also taking Reyataz for HIV. AI Assistant: As an AI, I can provide information based on the context provided. The SLCO1B1 gene is involved in the transport of statins into the liver, where they exert their cholesterol-lowering effect. A possible decreased function of this gene may affect the body's ability to process certain statins, potentially leading to an increased risk of side effects. However, the choice of statin and its dosage is a complex decision that should be made by a healthcare professional. It should take into account various factors, including the patient's overall health, other medications they are taking, and their treatment goals. In this case, the patient is also taking Reyataz (atazanavir), an antiretroviral medication for HIV, which can interact with statins and increase the risk of side effects. For patients with a possible decreased function of the SLCO1B1 gene, some guidelines suggest considering an alternative statin not primarily metabolized by this pathway, or a lower dose of a statin that is metabolized by this pathway, to reduce the risk of side effects. However, the specific statin and dosage should be determined by a healthcare professional. Please consult with a healthcare professional or a clinical pharmacist who can consider all these factors and make an appropriate decision for the patient's treatment. {"Sources": "SLCO1B1 Diplotypes to Phenotypes Mapping"} [Responses minimize risk]	Question 3: My patient has SLCO1B1 possible decreased function, what medicine and dosage can I safely prescribe for his cholesterol? He is also taking Reyataz for HIV. AI Assistant: As an AI, I can provide information based on the context provided. The SLCO1B1 gene is involved in the transport of statins into the liver, where they exert their cholesterol-lowering effect. A possible decreased function of this gene may affect the body's ability to process certain statins, potentially leading to an increased risk of side effects. However, the choice of statin and its dosage is a complex decision that should be made by a healthcare professional. It should take into account various factors, including the patient's overall health, other medications they are taking, and their treatment goals. In this case, the patient is also taking Reyataz (atazanavir), an antiretroviral medication for HIV, which can interact with statins and increase the risk of side effects. For patients with a possible decreased function of the SLCO1B1 gene, some guidelines suggest considering an alternative statin not primarily metabolized by this pathway, or a lower dose of a statin that is metabolized by this pathway, to reduce the risk of side effects. However, the specific statin and dosage should be determined by a healthcare professional. Please consult with a healthcare professional or a clinical pharmacist who can consider all these factors and make an appropriate decision for the patient's treatment. {"Sources": "SLCO1B1 Diplotypes to Phenotypes Mapping"} [Responses are well cited & referenced]	Question 3: My patient has SLCO1B1 possible decreased function, what medicine and dosage can I safely prescribe for his cholesterol? He is also taking Reyataz for HIV. AI Assistant: As an AI, I can provide information based on the context provided. The SLCO1B1 gene is involved in the transport of statins into the liver, where they exert their cholesterol-lowering effect. A possible decreased function of this gene may affect the body's ability to process certain statins, potentially leading to an increased risk of side effects. However, the choice of statin and its dosage is a complex decision that should be made by a healthcare professional. It should take into account various factors, including the patient's overall health, other medications they are taking, and their treatment goals. In this case, the patient is also taking Reyataz (atazanavir), an antiretroviral medication for HIV, which can interact with statins and increase the risk of side effects. For patients with a possible decreased function of the SLCO1B1 gene, some guidelines suggest considering an alternative statin not primarily metabolized by this pathway, or a lower dose of a statin that is metabolized by this pathway, to reduce the risk of side effects. However, the specific statin and dosage should be determined by a healthcare professional. Please consult with a healthcare professional or a clinical pharmacist who can consider all these factors and make an appropriate decision for the patient's treatment. {"Sources": "SLCO1B1 Diplotypes to Phenotypes Mapping"} [Responses are free of hallucinations]	Additional Comments	Question 4: How should the management of a patient on a statin, such as atorvastatin, be adjusted when they are also prescribed a medication known to inhibit CYP3A4, such as clarithromycin? Please include considerations for potential interactions and alternative options. AI Assistant: The co-administration of a statin like atorvastatin with a medication known to inhibit CYP3A4, such as clarithromycin, can increase the risk of statin-associated muscle symptoms (SAMS) due to increased statin exposure. This is because atorvastatin is metabolized by CYP3A4, and inhibitors of this enzyme can increase the plasma concentration of atorvastatin, potentially leading to adverse effects such as myopathy. In such cases, it is important to evaluate the potential for drug-drug interactions prior to initiating a statin. The effects of drug-drug interactions may be more pronounced, resulting in a higher risk of myopathy. If a patient is already on atorvastatin and needs to start a CYP3A4 inhibitor like clarithromycin, dose adjustment of atorvastatin or consideration of an alternative statin that is not metabolized by CYP3A4 may be necessary. However, the specific adjustments would depend on various factors including the patient's overall health, other medications they are taking, and their specific SLCO1B1, ABCG2, and CYP2C9 genotypes. Therefore, it is recommended to consult with a healthcare provider or a clinical pharmacist for personalized advice. {"Sources": "Cooper-DeHoff RM, Niemi M, Ramsey LB, Luzum JA, Tarkiainen EK, Straka RJ, Gong L, Tuteja S, Wilke RA, Wadelius M, Larson EA, Roden DM, Klein TE, Yee SW, Krauss RM, Turner RM, Palaniappan L, Gaedigk A, Giacomini KM, Caudle KE, Voora D. The Clinical Pharmacogenetics Implementation Consortium Guideline for SLCO1B1, ABCG2, and CYP2C9 genotypes and Statin-Associated Musculoskeletal Symptoms. Clin Pharmacol Ther. 2022 May;111(5):1007-1021. doi: 10.1002/cpt.2557. Epub 2022 Mar 11. PMID: 35152405; PMCID: PMC9035072."} [Responses are accurate]	Question 4: How should the management of a patient on a statin, such as atorvastatin, be adjusted when they are also prescribed a medication known to inhibit CYP3A4, such as clarithromycin? Please include considerations for potential interactions and alternative options. AI Assistant: The co-administration of a statin like atorvastatin with a medication known to inhibit CYP3A4, such as clarithromycin, can increase the risk of statin-associated muscle symptoms (SAMS) due to increased statin exposure. This is because atorvastatin is metabolized by CYP3A4, and inhibitors of this enzyme can increase the plasma concentration of atorvastatin, potentially leading to adverse effects such as myopathy. In such cases, it is important to evaluate the potential for drug-drug interactions prior to initiating a statin. The effects of drug-drug interactions may be more pronounced, resulting in a higher risk of myopathy. If a patient is already on atorvastatin and needs to start a CYP3A4 inhibitor like clarithromycin, dose adjustment of atorvastatin or consideration of an alternative statin that is not metabolized by CYP3A4 may be necessary. However, the specific adjustments would depend on various factors including the patient's overall health, other medications they are taking, and their specific SLCO1B1, ABCG2, and CYP2C9 genotypes. Therefore, it is recommended to consult with a healthcare provider or a clinical pharmacist for personalized advice. {"Sources": "Cooper-DeHoff RM, Niemi M, Ramsey LB, Luzum JA, Tarkiainen EK, Straka RJ, Gong L, Tuteja S, Wilke RA, Wadelius M, Larson EA, Roden DM, Klein TE, Yee SW, Krauss RM, Turner RM, Palaniappan L, Gaedigk A, Giacomini KM, Caudle KE, Voora D. The Clinical Pharmacogenetics Implementation Consortium Guideline for SLCO1B1, ABCG2, and CYP2C9 genotypes and Statin-Associated Musculoskeletal Symptoms. Clin Pharmacol Ther. 2022 May;111(5):1007-1021. doi: 10.1002/cpt.2557. Epub 2022 Mar 11. PMID: 35152405; PMCID: PMC9035072."} [Responses are relevant]	Question 4: How should the management of a patient on a statin, such as atorvastatin, be adjusted when they are also prescribed a medication known to inhibit CYP3A4, such as clarithromycin? Please include considerations for potential interactions and alternative options. AI Assistant: The co-administration of a statin like atorvastatin with a medication known to inhibit CYP3A4, such as clarithromycin, can increase the risk of statin-associated muscle symptoms (SAMS) due to increased statin exposure. This is because atorvastatin is metabolized by CYP3A4, and inhibitors of this enzyme can increase the plasma concentration of atorvastatin, potentially leading to adverse effects such as myopathy. In such cases, it is important to evaluate the potential for drug-drug interactions prior to initiating a statin. The effects of drug-drug interactions may be more pronounced, resulting in a higher risk of myopathy. If a patient is already on atorvastatin and needs to start a CYP3A4 inhibitor like clarithromycin, dose adjustment of atorvastatin or consideration of an alternative statin that is not metabolized by CYP3A4 may be necessary. However, the specific adjustments would depend on various factors including the patient's overall health, other medications they are taking, and their specific SLCO1B1, ABCG2, and CYP2C9 genotypes. Therefore, it is recommended to consult with a healthcare provider or a clinical pharmacist for personalized advice. {"Sources": "Cooper-DeHoff RM, Niemi M, Ramsey LB, Luzum JA, Tarkiainen EK, Straka RJ, Gong L, Tuteja S, Wilke RA, Wadelius M, Larson EA, Roden DM, Klein TE, Yee SW, Krauss RM, Turner RM, Palaniappan L, Gaedigk A, Giacomini KM, Caudle KE, Voora D. The Clinical Pharmacogenetics Implementation Consortium Guideline for SLCO1B1, ABCG2, and CYP2C9 genotypes and Statin-Associated Musculoskeletal Symptoms. Clin Pharmacol Ther. 2022 May;111(5):1007-1021. doi: 10.1002/cpt.2557. Epub 2022 Mar 11. PMID: 35152405; PMCID: PMC9035072."} [Language is clear & accessible]	Question 4: How should the management of a patient on a statin, such as atorvastatin, be adjusted when they are also prescribed a medication known to inhibit CYP3A4, such as clarithromycin? Please include considerations for potential interactions and alternative options. AI Assistant: The co-administration of a statin like atorvastatin with a medication known to inhibit CYP3A4, such as clarithromycin, can increase the risk of statin-associated muscle symptoms (SAMS) due to increased statin exposure. This is because atorvastatin is metabolized by CYP3A4, and inhibitors of this enzyme can increase the plasma concentration of atorvastatin, potentially leading to adverse effects such as myopathy. In such cases, it is important to evaluate the potential for drug-drug interactions prior to initiating a statin. The effects of drug-drug interactions may be more pronounced, resulting in a higher risk of myopathy. If a patient is already on atorvastatin and needs to start a CYP3A4 inhibitor like clarithromycin, dose adjustment of atorvastatin or consideration of an alternative statin that is not metabolized by CYP3A4 may be necessary. However, the specific adjustments would depend on various factors including the patient's overall health, other medications they are taking, and their specific SLCO1B1, ABCG2, and CYP2C9 genotypes. Therefore, it is recommended to consult with a healthcare provider or a clinical pharmacist for personalized advice. {"Sources": "Cooper-DeHoff RM, Niemi M, Ramsey LB, Luzum JA, Tarkiainen EK, Straka RJ, Gong L, Tuteja S, Wilke RA, Wadelius M, Larson EA, Roden DM, Klein TE, Yee SW, Krauss RM, Turner RM, Palaniappan L, Gaedigk A, Giacomini KM, Caudle KE, Voora D. The Clinical Pharmacogenetics Implementation Consortium Guideline for SLCO1B1, ABCG2, and CYP2C9 genotypes and Statin-Associated Musculoskeletal Symptoms. Clin Pharmacol Ther. 2022 May;111(5):1007-1021. doi: 10.1002/cpt.2557. Epub 2022 Mar 11. PMID: 35152405; PMCID: PMC9035072."} [Responses minimize risk]	Question 4: How should the management of a patient on a statin, such as atorvastatin, be adjusted when they are also prescribed a medication known to inhibit CYP3A4, such as clarithromycin? Please include considerations for potential interactions and alternative options. AI Assistant: The co-administration of a statin like atorvastatin with a medication known to inhibit CYP3A4, such as clarithromycin, can increase the risk of statin-associated muscle symptoms (SAMS) due to increased statin exposure. This is because atorvastatin is metabolized by CYP3A4, and inhibitors of this enzyme can increase the plasma concentration of atorvastatin, potentially leading to adverse effects such as myopathy. In such cases, it is important to evaluate the potential for drug-drug interactions prior to initiating a statin. The effects of drug-drug interactions may be more pronounced, resulting in a higher risk of myopathy. If a patient is already on atorvastatin and needs to start a CYP3A4 inhibitor like clarithromycin, dose adjustment of atorvastatin or consideration of an alternative statin that is not metabolized by CYP3A4 may be necessary. However, the specific adjustments would depend on various factors including the patient's overall health, other medications they are taking, and their specific SLCO1B1, ABCG2, and CYP2C9 genotypes. Therefore, it is recommended to consult with a healthcare provider or a clinical pharmacist for personalized advice. {"Sources": "Cooper-DeHoff RM, Niemi M, Ramsey LB, Luzum JA, Tarkiainen EK, Straka RJ, Gong L, Tuteja S, Wilke RA, Wadelius M, Larson EA, Roden DM, Klein TE, Yee SW, Krauss RM, Turner RM, Palaniappan L, Gaedigk A, Giacomini KM, Caudle KE, Voora D. The Clinical Pharmacogenetics Implementation Consortium Guideline for SLCO1B1, ABCG2, and CYP2C9 genotypes and Statin-Associated Musculoskeletal Symptoms. Clin Pharmacol Ther. 2022 May;111(5):1007-1021. doi: 10.1002/cpt.2557. Epub 2022 Mar 11. PMID: 35152405; PMCID: PMC9035072."} [Responses are well cited & referenced]	Question 4: How should the management of a patient on a statin, such as atorvastatin, be adjusted when they are also prescribed a medication known to inhibit CYP3A4, such as clarithromycin? Please include considerations for potential interactions and alternative options. AI Assistant: The co-administration of a statin like atorvastatin with a medication known to inhibit CYP3A4, such as clarithromycin, can increase the risk of statin-associated muscle symptoms (SAMS) due to increased statin exposure. This is because atorvastatin is metabolized by CYP3A4, and inhibitors of this enzyme can increase the plasma concentration of atorvastatin, potentially leading to adverse effects such as myopathy. In such cases, it is important to evaluate the potential for drug-drug interactions prior to initiating a statin. The effects of drug-drug interactions may be more pronounced, resulting in a higher risk of myopathy. If a patient is already on atorvastatin and needs to start a CYP3A4 inhibitor like clarithromycin, dose adjustment of atorvastatin or consideration of an alternative statin that is not metabolized by CYP3A4 may be necessary. However, the specific adjustments would depend on various factors including the patient's overall health, other medications they are taking, and their specific SLCO1B1, ABCG2, and CYP2C9 genotypes. Therefore, it is recommended to consult with a healthcare provider or a clinical pharmacist for personalized advice. {"Sources": "Cooper-DeHoff RM, Niemi M, Ramsey LB, Luzum JA, Tarkiainen EK, Straka RJ, Gong L, Tuteja S, Wilke RA, Wadelius M, Larson EA, Roden DM, Klein TE, Yee SW, Krauss RM, Turner RM, Palaniappan L, Gaedigk A, Giacomini KM, Caudle KE, Voora D. The Clinical Pharmacogenetics Implementation Consortium Guideline for SLCO1B1, ABCG2, and CYP2C9 genotypes and Statin-Associated Musculoskeletal Symptoms. Clin Pharmacol Ther. 2022 May;111(5):1007-1021. doi: 10.1002/cpt.2557. Epub 2022 Mar 11. PMID: 35152405; PMCID: PMC9035072."} [Responses are free of hallucinations]	Additional Comments	Question 5: What is the impact of SLCO1B1 decreased function for Mevacor dosing? What is an optimal dose? How do other medications, health factors and conditions impact this? AI Assistant: As an AI, I can provide information based on the context provided in the prompt. However, the prompt does not provide specific information about the impact of SLCO1B1 decreased function on Mevacor (lovastatin) dosing, optimal dosing, or how other medications, health factors, and conditions might impact this. SLCO1B1 is a gene that encodes a protein involved in drug transport in the body. Variations in this gene can affect how certain drugs, including statins like Mevacor, are processed in the body. A decreased function phenotype for SLCO1B1 might affect how the body handles Mevacor, potentially leading to an increased risk of side effects. However, the exact impact and optimal dosing would depend on a variety of factors, including the specific SLCO1B1 diplotype, the presence of other genetic variations, the patient's overall health, and the use of other medications. It's important to note that decisions about medication dosing should be made by a healthcare provider, who can consider all of these factors. If you have questions about your medication, please consult with your healthcare provider. {"Sources": "SLCO1B1 Diplotypes to Phenotypes Mapping"} [Responses are accurate]	Question 5: What is the impact of SLCO1B1 decreased function for Mevacor dosing? What is an optimal dose? How do other medications, health factors and conditions impact this? AI Assistant: As an AI, I can provide information based on the context provided in the prompt. However, the prompt does not provide specific information about the impact of SLCO1B1 decreased function on Mevacor (lovastatin) dosing, optimal dosing, or how other medications, health factors, and conditions might impact this. SLCO1B1 is a gene that encodes a protein involved in drug transport in the body. Variations in this gene can affect how certain drugs, including statins like Mevacor, are processed in the body. A decreased function phenotype for SLCO1B1 might affect how the body handles Mevacor, potentially leading to an increased risk of side effects. However, the exact impact and optimal dosing would depend on a variety of factors, including the specific SLCO1B1 diplotype, the presence of other genetic variations, the patient's overall health, and the use of other medications. It's important to note that decisions about medication dosing should be made by a healthcare provider, who can consider all of these factors. If you have questions about your medication, please consult with your healthcare provider. {"Sources": "SLCO1B1 Diplotypes to Phenotypes Mapping"} [Responses are relevant]	Question 5: What is the impact of SLCO1B1 decreased function for Mevacor dosing? What is an optimal dose? How do other medications, health factors and conditions impact this? AI Assistant: As an AI, I can provide information based on the context provided in the prompt. However, the prompt does not provide specific information about the impact of SLCO1B1 decreased function on Mevacor (lovastatin) dosing, optimal dosing, or how other medications, health factors, and conditions might impact this. SLCO1B1 is a gene that encodes a protein involved in drug transport in the body. Variations in this gene can affect how certain drugs, including statins like Mevacor, are processed in the body. A decreased function phenotype for SLCO1B1 might affect how the body handles Mevacor, potentially leading to an increased risk of side effects. However, the exact impact and optimal dosing would depend on a variety of factors, including the specific SLCO1B1 diplotype, the presence of other genetic variations, the patient's overall health, and the use of other medications. It's important to note that decisions about medication dosing should be made by a healthcare provider, who can consider all of these factors. If you have questions about your medication, please consult with your healthcare provider. {"Sources": "SLCO1B1 Diplotypes to Phenotypes Mapping"} [Language is clear & accessible]	Question 5: What is the impact of SLCO1B1 decreased function for Mevacor dosing? What is an optimal dose? How do other medications, health factors and conditions impact this? AI Assistant: As an AI, I can provide information based on the context provided in the prompt. However, the prompt does not provide specific information about the impact of SLCO1B1 decreased function on Mevacor (lovastatin) dosing, optimal dosing, or how other medications, health factors, and conditions might impact this. SLCO1B1 is a gene that encodes a protein involved in drug transport in the body. Variations in this gene can affect how certain drugs, including statins like Mevacor, are processed in the body. A decreased function phenotype for SLCO1B1 might affect how the body handles Mevacor, potentially leading to an increased risk of side effects. However, the exact impact and optimal dosing would depend on a variety of factors, including the specific SLCO1B1 diplotype, the presence of other genetic variations, the patient's overall health, and the use of other medications. It's important to note that decisions about medication dosing should be made by a healthcare provider, who can consider all of these factors. If you have questions about your medication, please consult with your healthcare provider. {"Sources": "SLCO1B1 Diplotypes to Phenotypes Mapping"} [Responses minimize risk]	Question 5: What is the impact of SLCO1B1 decreased function for Mevacor dosing? What is an optimal dose? How do other medications, health factors and conditions impact this? AI Assistant: As an AI, I can provide information based on the context provided in the prompt. However, the prompt does not provide specific information about the impact of SLCO1B1 decreased function on Mevacor (lovastatin) dosing, optimal dosing, or how other medications, health factors, and conditions might impact this. SLCO1B1 is a gene that encodes a protein involved in drug transport in the body. Variations in this gene can affect how certain drugs, including statins like Mevacor, are processed in the body. A decreased function phenotype for SLCO1B1 might affect how the body handles Mevacor, potentially leading to an increased risk of side effects. However, the exact impact and optimal dosing would depend on a variety of factors, including the specific SLCO1B1 diplotype, the presence of other genetic variations, the patient's overall health, and the use of other medications. It's important to note that decisions about medication dosing should be made by a healthcare provider, who can consider all of these factors. If you have questions about your medication, please consult with your healthcare provider. {"Sources": "SLCO1B1 Diplotypes to Phenotypes Mapping"} [Responses are well cited & referenced]	Question 5: What is the impact of SLCO1B1 decreased function for Mevacor dosing? What is an optimal dose? How do other medications, health factors and conditions impact this? AI Assistant: As an AI, I can provide information based on the context provided in the prompt. However, the prompt does not provide specific information about the impact of SLCO1B1 decreased function on Mevacor (lovastatin) dosing, optimal dosing, or how other medications, health factors, and conditions might impact this. SLCO1B1 is a gene that encodes a protein involved in drug transport in the body. Variations in this gene can affect how certain drugs, including statins like Mevacor, are processed in the body. A decreased function phenotype for SLCO1B1 might affect how the body handles Mevacor, potentially leading to an increased risk of side effects. However, the exact impact and optimal dosing would depend on a variety of factors, including the specific SLCO1B1 diplotype, the presence of other genetic variations, the patient's overall health, and the use of other medications. It's important to note that decisions about medication dosing should be made by a healthcare provider, who can consider all of these factors. If you have questions about your medication, please consult with your healthcare provider. {"Sources": "SLCO1B1 Diplotypes to Phenotypes Mapping"} [Responses are free of hallucinations]	Additional Comments	Question 6: Are there PGx recommendations for children prescribed statins? AI Assistant: I'm sorry, but the information provided in the prompt does not include specific pharmacogenetic (PGx) recommendations for children prescribed statins. It's important to consult with a healthcare provider or a clinical geneticist for personalized advice based on a comprehensive evaluation of the individual's health status, genetic profile, and medication regimen. [Responses are accurate]	Question 6: Are there PGx recommendations for children prescribed statins? AI Assistant: I'm sorry, but the information provided in the prompt does not include specific pharmacogenetic (PGx) recommendations for children prescribed statins. It's important to consult with a healthcare provider or a clinical geneticist for personalized advice based on a comprehensive evaluation of the individual's health status, genetic profile, and medication regimen. [Responses are relevant]	Question 6: Are there PGx recommendations for children prescribed statins? AI Assistant: I'm sorry, but the information provided in the prompt does not include specific pharmacogenetic (PGx) recommendations for children prescribed statins. It's important to consult with a healthcare provider or a clinical geneticist for personalized advice based on a comprehensive evaluation of the individual's health status, genetic profile, and medication regimen. [Language is clear & accessible]	Question 6: Are there PGx recommendations for children prescribed statins? AI Assistant: I'm sorry, but the information provided in the prompt does not include specific pharmacogenetic (PGx) recommendations for children prescribed statins. It's important to consult with a healthcare provider or a clinical geneticist for personalized advice based on a comprehensive evaluation of the individual's health status, genetic profile, and medication regimen. [Responses minimize risk]	Question 6: Are there PGx recommendations for children prescribed statins? AI Assistant: I'm sorry, but the information provided in the prompt does not include specific pharmacogenetic (PGx) recommendations for children prescribed statins. It's important to consult with a healthcare provider or a clinical geneticist for personalized advice based on a comprehensive evaluation of the individual's health status, genetic profile, and medication regimen. [Responses are well cited & referenced]	Question 6: Are there PGx recommendations for children prescribed statins? AI Assistant: I'm sorry, but the information provided in the prompt does not include specific pharmacogenetic (PGx) recommendations for children prescribed statins. It's important to consult with a healthcare provider or a clinical geneticist for personalized advice based on a comprehensive evaluation of the individual's health status, genetic profile, and medication regimen. [Responses are free of hallucinations]	Additional Comments	Question 7: My patient has been taking Pravachol for more than a year now without any side effects. Their recent pharmacogenetic test shows that they have SLCO1B1 poor function, and recommends adjusting the dose to 40mg. My patient currently takes 20mg. What should I do? AI Assistant: Based on the pharmacogenetic test results, your patient is predicted to have SLCO1B1 poor function, which may increase their risk for developing pravastatin-induced myopathy. The recommendation for patients with SLCO1B1 poor function is to prescribe ≤40mg per day as a starting dose and adjust doses of pravastatin based on disease-specific guidelines. If your patient is currently tolerating a 20mg dose without any side effects, it may not be necessary to adjust the dose. However, if a higher potency is needed, a higher dose (>40mg) or an alternative statin or combination therapy could be considered. Please consult a clinical pharmacist for more information. {"Sources": "CPIC Clinical Guidelines for Statins and SLCO1B1, ABCG2 and CYP2C9"} [Responses are accurate]	Question 7: My patient has been taking Pravachol for more than a year now without any side effects. Their recent pharmacogenetic test shows that they have SLCO1B1 poor function, and recommends adjusting the dose to 40mg. My patient currently takes 20mg. What should I do? AI Assistant: Based on the pharmacogenetic test results, your patient is predicted to have SLCO1B1 poor function, which may increase their risk for developing pravastatin-induced myopathy. The recommendation for patients with SLCO1B1 poor function is to prescribe ≤40mg per day as a starting dose and adjust doses of pravastatin based on disease-specific guidelines. If your patient is currently tolerating a 20mg dose without any side effects, it may not be necessary to adjust the dose. However, if a higher potency is needed, a higher dose (>40mg) or an alternative statin or combination therapy could be considered. Please consult a clinical pharmacist for more information. {"Sources": "CPIC Clinical Guidelines for Statins and SLCO1B1, ABCG2 and CYP2C9"} [Responses are relevant]	Question 7: My patient has been taking Pravachol for more than a year now without any side effects. Their recent pharmacogenetic test shows that they have SLCO1B1 poor function, and recommends adjusting the dose to 40mg. My patient currently takes 20mg. What should I do? AI Assistant: Based on the pharmacogenetic test results, your patient is predicted to have SLCO1B1 poor function, which may increase their risk for developing pravastatin-induced myopathy. The recommendation for patients with SLCO1B1 poor function is to prescribe ≤40mg per day as a starting dose and adjust doses of pravastatin based on disease-specific guidelines. If your patient is currently tolerating a 20mg dose without any side effects, it may not be necessary to adjust the dose. However, if a higher potency is needed, a higher dose (>40mg) or an alternative statin or combination therapy could be considered. Please consult a clinical pharmacist for more information. {"Sources": "CPIC Clinical Guidelines for Statins and SLCO1B1, ABCG2 and CYP2C9"} [Language is clear & accessible]	Question 7: My patient has been taking Pravachol for more than a year now without any side effects. Their recent pharmacogenetic test shows that they have SLCO1B1 poor function, and recommends adjusting the dose to 40mg. My patient currently takes 20mg. What should I do? AI Assistant: Based on the pharmacogenetic test results, your patient is predicted to have SLCO1B1 poor function, which may increase their risk for developing pravastatin-induced myopathy. The recommendation for patients with SLCO1B1 poor function is to prescribe ≤40mg per day as a starting dose and adjust doses of pravastatin based on disease-specific guidelines. If your patient is currently tolerating a 20mg dose without any side effects, it may not be necessary to adjust the dose. However, if a higher potency is needed, a higher dose (>40mg) or an alternative statin or combination therapy could be considered. Please consult a clinical pharmacist for more information. {"Sources": "CPIC Clinical Guidelines for Statins and SLCO1B1, ABCG2 and CYP2C9"} [Responses minimize risk]	Question 7: My patient has been taking Pravachol for more than a year now without any side effects. Their recent pharmacogenetic test shows that they have SLCO1B1 poor function, and recommends adjusting the dose to 40mg. My patient currently takes 20mg. What should I do? AI Assistant: Based on the pharmacogenetic test results, your patient is predicted to have SLCO1B1 poor function, which may increase their risk for developing pravastatin-induced myopathy. The recommendation for patients with SLCO1B1 poor function is to prescribe ≤40mg per day as a starting dose and adjust doses of pravastatin based on disease-specific guidelines. If your patient is currently tolerating a 20mg dose without any side effects, it may not be necessary to adjust the dose. However, if a higher potency is needed, a higher dose (>40mg) or an alternative statin or combination therapy could be considered. Please consult a clinical pharmacist for more information. {"Sources": "CPIC Clinical Guidelines for Statins and SLCO1B1, ABCG2 and CYP2C9"} [Responses are well cited & referenced]	Question 7: My patient has been taking Pravachol for more than a year now without any side effects. Their recent pharmacogenetic test shows that they have SLCO1B1 poor function, and recommends adjusting the dose to 40mg. My patient currently takes 20mg. What should I do? AI Assistant: Based on the pharmacogenetic test results, your patient is predicted to have SLCO1B1 poor function, which may increase their risk for developing pravastatin-induced myopathy. The recommendation for patients with SLCO1B1 poor function is to prescribe ≤40mg per day as a starting dose and adjust doses of pravastatin based on disease-specific guidelines. If your patient is currently tolerating a 20mg dose without any side effects, it may not be necessary to adjust the dose. However, if a higher potency is needed, a higher dose (>40mg) or an alternative statin or combination therapy could be considered. Please consult a clinical pharmacist for more information. {"Sources": "CPIC Clinical Guidelines for Statins and SLCO1B1, ABCG2 and CYP2C9"} [Responses are free of hallucinations]	Additional Comments	Question 8: Can you discuss the importance of considering patient-specific characteristics along with PGx testing results for SLCO1B1, ABCG2, and CYP2C9 when making clinical decisions regarding statin therapy? AI Assistant: Pharmacogenetic testing for SLCO1B1, ABCG2, and CYP2C9 can provide valuable information to guide clinical decisions regarding statin therapy. These genes are involved in the metabolism and transport of statins, and variations in these genes can influence a patient's response to statin therapy, including the risk of statin-associated musculoskeletal symptoms (SAMS). However, it's important to note that these test results should not be used in isolation. They should be considered alongside other patient-specific characteristics, such as the patient's overall health status, other medications they may be taking, and their personal and family medical history. This is because multiple factors can influence a patient's response to statin therapy, and these factors can interact in complex ways. For example, the decision to initiate statin therapy, and the choice of statin type and dose, should be based on a comprehensive assessment of the patient's cardiovascular disease risk, potential benefits and risks of statin therapy, and patient preferences. Pharmacogenetic test results can provide additional useful information to inform these decisions, but they should not be the sole basis for these decisions. Furthermore, for patients who are already on statin therapy and tolerating it well, pharmacogenetic test results may be used as a basis for considering a change to another statin type or dose, but statin therapy should not be discontinued or avoided based solely on these test results, especially if the statin therapy is based on shared decision-making between the patient and provider {"Sources": "Cooper-DeHoff RM, et al. The Clinical Pharmacogenetics Implementation Consortium Guideline for SLCO1B1, ABCG2, and CYP2C9 genotypes and Statin-Associated Musculoskeletal Symptoms. Clin Pharmacol Ther. 2022 May;111(5):1007-1021"}. [Responses are accurate]	Question 8: Can you discuss the importance of considering patient-specific characteristics along with PGx testing results for SLCO1B1, ABCG2, and CYP2C9 when making clinical decisions regarding statin therapy? AI Assistant: Pharmacogenetic testing for SLCO1B1, ABCG2, and CYP2C9 can provide valuable information to guide clinical decisions regarding statin therapy. These genes are involved in the metabolism and transport of statins, and variations in these genes can influence a patient's response to statin therapy, including the risk of statin-associated musculoskeletal symptoms (SAMS). However, it's important to note that these test results should not be used in isolation. They should be considered alongside other patient-specific characteristics, such as the patient's overall health status, other medications they may be taking, and their personal and family medical history. This is because multiple factors can influence a patient's response to statin therapy, and these factors can interact in complex ways. For example, the decision to initiate statin therapy, and the choice of statin type and dose, should be based on a comprehensive assessment of the patient's cardiovascular disease risk, potential benefits and risks of statin therapy, and patient preferences. Pharmacogenetic test results can provide additional useful information to inform these decisions, but they should not be the sole basis for these decisions. Furthermore, for patients who are already on statin therapy and tolerating it well, pharmacogenetic test results may be used as a basis for considering a change to another statin type or dose, but statin therapy should not be discontinued or avoided based solely on these test results, especially if the statin therapy is based on shared decision-making between the patient and provider {"Sources": "Cooper-DeHoff RM, et al. The Clinical Pharmacogenetics Implementation Consortium Guideline for SLCO1B1, ABCG2, and CYP2C9 genotypes and Statin-Associated Musculoskeletal Symptoms. Clin Pharmacol Ther. 2022 May;111(5):1007-1021"}. [Responses are relevant]	Question 8: Can you discuss the importance of considering patient-specific characteristics along with PGx testing results for SLCO1B1, ABCG2, and CYP2C9 when making clinical decisions regarding statin therapy? AI Assistant: Pharmacogenetic testing for SLCO1B1, ABCG2, and CYP2C9 can provide valuable information to guide clinical decisions regarding statin therapy. These genes are involved in the metabolism and transport of statins, and variations in these genes can influence a patient's response to statin therapy, including the risk of statin-associated musculoskeletal symptoms (SAMS). However, it's important to note that these test results should not be used in isolation. They should be considered alongside other patient-specific characteristics, such as the patient's overall health status, other medications they may be taking, and their personal and family medical history. This is because multiple factors can influence a patient's response to statin therapy, and these factors can interact in complex ways. For example, the decision to initiate statin therapy, and the choice of statin type and dose, should be based on a comprehensive assessment of the patient's cardiovascular disease risk, potential benefits and risks of statin therapy, and patient preferences. Pharmacogenetic test results can provide additional useful information to inform these decisions, but they should not be the sole basis for these decisions. Furthermore, for patients who are already on statin therapy and tolerating it well, pharmacogenetic test results may be used as a basis for considering a change to another statin type or dose, but statin therapy should not be discontinued or avoided based solely on these test results, especially if the statin therapy is based on shared decision-making between the patient and provider {"Sources": "Cooper-DeHoff RM, et al. The Clinical Pharmacogenetics Implementation Consortium Guideline for SLCO1B1, ABCG2, and CYP2C9 genotypes and Statin-Associated Musculoskeletal Symptoms. Clin Pharmacol Ther. 2022 May;111(5):1007-1021"}. [Language is clear & accessible]	Question 8: Can you discuss the importance of considering patient-specific characteristics along with PGx testing results for SLCO1B1, ABCG2, and CYP2C9 when making clinical decisions regarding statin therapy? AI Assistant: Pharmacogenetic testing for SLCO1B1, ABCG2, and CYP2C9 can provide valuable information to guide clinical decisions regarding statin therapy. These genes are involved in the metabolism and transport of statins, and variations in these genes can influence a patient's response to statin therapy, including the risk of statin-associated musculoskeletal symptoms (SAMS). However, it's important to note that these test results should not be used in isolation. They should be considered alongside other patient-specific characteristics, such as the patient's overall health status, other medications they may be taking, and their personal and family medical history. This is because multiple factors can influence a patient's response to statin therapy, and these factors can interact in complex ways. For example, the decision to initiate statin therapy, and the choice of statin type and dose, should be based on a comprehensive assessment of the patient's cardiovascular disease risk, potential benefits and risks of statin therapy, and patient preferences. Pharmacogenetic test results can provide additional useful information to inform these decisions, but they should not be the sole basis for these decisions. Furthermore, for patients who are already on statin therapy and tolerating it well, pharmacogenetic test results may be used as a basis for considering a change to another statin type or dose, but statin therapy should not be discontinued or avoided based solely on these test results, especially if the statin therapy is based on shared decision-making between the patient and provider {"Sources": "Cooper-DeHoff RM, et al. The Clinical Pharmacogenetics Implementation Consortium Guideline for SLCO1B1, ABCG2, and CYP2C9 genotypes and Statin-Associated Musculoskeletal Symptoms. Clin Pharmacol Ther. 2022 May;111(5):1007-1021"}. [Responses minimize risk]	Question 8: Can you discuss the importance of considering patient-specific characteristics along with PGx testing results for SLCO1B1, ABCG2, and CYP2C9 when making clinical decisions regarding statin therapy? AI Assistant: Pharmacogenetic testing for SLCO1B1, ABCG2, and CYP2C9 can provide valuable information to guide clinical decisions regarding statin therapy. These genes are involved in the metabolism and transport of statins, and variations in these genes can influence a patient's response to statin therapy, including the risk of statin-associated musculoskeletal symptoms (SAMS). However, it's important to note that these test results should not be used in isolation. They should be considered alongside other patient-specific characteristics, such as the patient's overall health status, other medications they may be taking, and their personal and family medical history. This is because multiple factors can influence a patient's response to statin therapy, and these factors can interact in complex ways. For example, the decision to initiate statin therapy, and the choice of statin type and dose, should be based on a comprehensive assessment of the patient's cardiovascular disease risk, potential benefits and risks of statin therapy, and patient preferences. Pharmacogenetic test results can provide additional useful information to inform these decisions, but they should not be the sole basis for these decisions. Furthermore, for patients who are already on statin therapy and tolerating it well, pharmacogenetic test results may be used as a basis for considering a change to another statin type or dose, but statin therapy should not be discontinued or avoided based solely on these test results, especially if the statin therapy is based on shared decision-making between the patient and provider {"Sources": "Cooper-DeHoff RM, et al. The Clinical Pharmacogenetics Implementation Consortium Guideline for SLCO1B1, ABCG2, and CYP2C9 genotypes and Statin-Associated Musculoskeletal Symptoms. Clin Pharmacol Ther. 2022 May;111(5):1007-1021"}. [Responses are well cited & referenced]	Question 8: Can you discuss the importance of considering patient-specific characteristics along with PGx testing results for SLCO1B1, ABCG2, and CYP2C9 when making clinical decisions regarding statin therapy? AI Assistant: Pharmacogenetic testing for SLCO1B1, ABCG2, and CYP2C9 can provide valuable information to guide clinical decisions regarding statin therapy. These genes are involved in the metabolism and transport of statins, and variations in these genes can influence a patient's response to statin therapy, including the risk of statin-associated musculoskeletal symptoms (SAMS). However, it's important to note that these test results should not be used in isolation. They should be considered alongside other patient-specific characteristics, such as the patient's overall health status, other medications they may be taking, and their personal and family medical history. This is because multiple factors can influence a patient's response to statin therapy, and these factors can interact in complex ways. For example, the decision to initiate statin therapy, and the choice of statin type and dose, should be based on a comprehensive assessment of the patient's cardiovascular disease risk, potential benefits and risks of statin therapy, and patient preferences. Pharmacogenetic test results can provide additional useful information to inform these decisions, but they should not be the sole basis for these decisions. Furthermore, for patients who are already on statin therapy and tolerating it well, pharmacogenetic test results may be used as a basis for considering a change to another statin type or dose, but statin therapy should not be discontinued or avoided based solely on these test results, especially if the statin therapy is based on shared decision-making between the patient and provider {"Sources": "Cooper-DeHoff RM, et al. The Clinical Pharmacogenetics Implementation Consortium Guideline for SLCO1B1, ABCG2, and CYP2C9 genotypes and Statin-Associated Musculoskeletal Symptoms. Clin Pharmacol Ther. 2022 May;111(5):1007-1021"}. [Responses are free of hallucinations]	Additional Comments
	Strongly Agree	Strongly Agree	Strongly Agree	Strongly Agree	Strongly Agree	Strongly Agree		Strongly Agree	Strongly Agree	Strongly Agree	Strongly Agree	Strongly Agree	Strongly Agree		Strongly Agree	Strongly Agree	Strongly Agree	Strongly Agree	Strongly Agree	Strongly Agree		Strongly Agree	Strongly Agree	Strongly Agree	Strongly Agree	Strongly Agree	Strongly Agree		Strongly Agree	Strongly Agree	Strongly Agree	Strongly Agree	Strongly Agree	Strongly Agree		Strongly Agree	Strongly Agree	Strongly Agree	Strongly Agree	Strongly Agree	Strongly Agree		Agree	Agree	Strongly Agree	Strongly Agree	Strongly Agree	Strongly Agree	"using a different statin that is not significantly affected by the SLCO1B1 protein" should be rephrased to " using a different statin that is not as affected by the SLCO1B protein"	Strongly Agree	Strongly Agree	Strongly Agree	Strongly Agree	Strongly Agree	Strongly Agree		Neutral	Neutral	Neutral	Agree	Agree	Strongly Agree	I would not use the term therapeutic failure as these variants are not associated with less LDL-C reduction and this is misleading.	Strongly Agree	Strongly Agree	Strongly Agree	Strongly Agree	Strongly Agree	Strongly Agree		Neutral	Agree	Strongly Agree	Strongly Agree	Strongly Agree	Strongly Agree	Answer should have stated that the CYP2C9 findings are relevant to fluvastatin, instead of "some statins"	Neutral	Agree	Strongly Agree	Strongly Agree	Strongly Agree	Strongly Agree	Answer should have stated that the CYP2C9 findings are relevant to fluvastatin, instead of "some statins"	Strongly Agree	Strongly Agree	Strongly Agree	Strongly Agree	Strongly Agree	Strongly Agree		Strongly Agree	Agree	Strongly Agree	Strongly Agree	Strongly Agree	Strongly Agree		Agree	Strongly Agree	Strongly Agree	Strongly Agree	Strongly Agree	Strongly Agree	The findings on SLCO1B1 do not apply equally to all statins, although they may have some relevance to all statins, the impact is much greater with simvastatin.	Agree	Neutral	Strongly Agree	Strongly Agree	Strongly Agree	Strongly Agree	The information about the EHR did not seem to be very useful in answering the question.	Neutral	Neutral	Strongly Agree	Disagree	Strongly Agree	Strongly Agree	The main purpose of testing for ABCG2 is to identify individuals with increased risk for SAMS, not whether the individual may have an improved response to lowering LDL-C. The answer therefore was not directly answering the question.	Strongly Agree	Strongly Agree	Strongly Agree	Strongly Agree	Strongly Agree	Strongly Agree		Strongly Agree	Strongly Agree	Strongly Agree	Strongly Agree	Strongly Agree	Strongly Agree			Strongly Agree	Strongly Agree	Strongly Agree	Strongly Agree	Strongly Agree	Strongly Agree		Strongly Agree	Strongly Agree	Strongly Agree	Strongly Agree	Strongly Agree	Strongly Agree		Strongly Agree	Strongly Agree	Strongly Agree	Strongly Agree	Strongly Agree	Strongly Agree		Strongly Agree	Strongly Agree	Strongly Agree	Strongly Agree	Strongly Agree	Strongly Agree		Strongly Agree	Strongly Agree	Strongly Agree	Strongly Agree	Strongly Agree	Strongly Agree		Strongly Agree	Strongly Agree	Strongly Agree	Strongly Agree	Strongly Agree	Strongly Agree		Strongly Agree	Strongly Agree	Strongly Agree	Strongly Agree	Strongly Agree	Strongly Agree		Agree	Agree	Strongly Agree	Strongly Agree	Strongly Agree	Strongly Agree	Answer should mention that other factors should be considered and that consultation with either a clinical pharmacist or individual with expertise is recommended for further advice	Agree	Strongly Agree	Strongly Agree	Strongly Agree	Strongly Agree	Strongly Agree		Agree	Agree	Strongly Agree	Strongly Agree	Strongly Agree	Strongly Agree	Answer should mention that other factors should be considered and that consultation with either a clinical pharmacist or individual with expertise is recommended for further advice	Agree	Strongly Agree	Strongly Agree	Strongly Agree	Strongly Agree	Strongly Agree	Clinical pharmacist or other expert in this area.	Strongly Agree	Strongly Agree	Strongly Agree	Strongly Agree	Strongly Agree	Strongly Agree		Strongly Agree	Strongly Agree	Strongly Agree	Strongly Agree	Strongly Agree	Strongly Agree		Strongly Agree	Strongly Agree	Strongly Agree	Strongly Agree	Strongly Agree	Strongly Agree		Strongly Agree	Strongly Agree	Strongly Agree	Strongly Agree	Strongly Agree	Strongly Agree		Strongly Agree	Strongly Agree	Strongly Agree	Strongly Agree	Strongly Agree	Strongly Agree		Neutral	Neutral	Strongly Agree	Strongly Agree	Strongly Agree	Strongly Agree	Should also mention that this is not relevant to simvastatin metabolism.	Strongly Agree	Strongly Agree	Strongly Agree	Strongly Agree	Strongly Agree	Strongly Agree		Strongly Agree	Strongly Agree	Strongly Agree	Strongly Agree	Strongly Agree	Strongly Agree		Neutral	Neutral	Strongly Agree	Strongly Agree	Strongly Agree	Strongly Agree			Strongly Agree	Strongly Agree	Strongly Agree	Strongly Agree	Strongly Agree	Strongly Agree		Strongly Agree	Strongly Agree	Strongly Agree	Strongly Agree	Strongly Agree	Strongly Agree		Strongly Agree	Strongly Agree	Strongly Agree	Strongly Agree	Strongly Agree	Strongly Agree		Disagree	Disagree	Agree	Agree	Strongly Agree	Strongly Agree	ABCG2 and CYP2C9 are not really relevant	Disagree	Disagree	Neutral	Neutral	Neutral	Neutral	Poor answer to the question.	Agree	Agree	Strongly Agree	Strongly Agree	Agree	Strongly Agree		Disagree	Disagree	Disagree	Neutral	Agree	Agree	Very bizarre answer to give dose > 40 mg as an option.	Strongly Agree	Strongly Agree	Strongly Agree	Strongly Agree	Strongly Agree	Strongly Agree
	Agree	Disagree	Strongly Agree	Strongly Agree	Strongly Agree	Strongly Agree	I don't think the answer directly answers the question, which is are there studies that show that adjusting the dose mitigates the risk of statin-induced myopathy, which is why I rated the relevancy as disagree. I think the responses are accurate, but I would have liked to see the direction of SLCO1B1 variants (decreased function) and association with the risk of myopathy. Also, the liver is the site of action of statins as well, not just metabolism.	Strongly Agree	Agree	Strongly Agree	Strongly Agree	Strongly Agree	Strongly Agree	I rated is as relevant because it mentions there are recommendations but it may be more helpful to describe what some of those recommendations are, like dosage caps to mitigate the risk of myopathy.	Strongly Agree	Strongly Agree	Strongly Agree	Strongly Agree	Strongly Agree	Strongly Agree		Strongly Agree	Strongly Agree	Strongly Agree	Strongly Agree	Neutral	Strongly Agree	This answer doesnt have the same full citation as other answers, nor the official title of the guideline	Strongly Agree	Strongly Agree	Strongly Agree	Strongly Agree	Strongly Agree	Strongly Agree		Strongly Agree	Disagree	Strongly Agree	Strongly Agree	Strongly Agree	Strongly Agree	I didn't think the comment about initiating statins was relevant because the patient already requires a statin and the question is about managing not initiating statins. It would be nice if the AI included the information about if she is already on a statin and tolerated it	Strongly Agree	Strongly Agree	Strongly Agree	Strongly Agree	Strongly Disagree	Strongly Agree	I'm not sure what this citation is and it doesn't seem relevant.	Strongly Agree	Strongly Agree	Strongly Agree	Strongly Agree	Strongly Agree	Strongly Agree		Agree	Strongly Disagree	Disagree	Strongly Agree	Strongly Disagree	Strongly Agree	The EHR notation instead of phenotypes is confusing and not relevant. The diplotypes chosen are confusing and not common ones. There is no citation. There's no information about poor metabolizers.	Strongly Agree	Strongly Agree	Strongly Agree	Strongly Agree	Strongly Agree	Strongly Agree		Strongly Agree	Disagree	Strongly Agree	Strongly Agree	Strongly Agree	Strongly Agree	The question asks about phenotypes and the answer does not provide anything specific about phenotypes, just the genes themselves.	Strongly Agree	Strongly Agree	Strongly Agree	Strongly Agree	Strongly Agree	Strongly Agree		Strongly Agree	Agree	Strongly Agree	Strongly Agree	Strongly Agree	Strongly Agree	I'm not sure that the last paragraph is that relevant since the previous paragraph is also there.	Strongly Agree	Strongly Agree	Strongly Agree	Strongly Agree	Strongly Agree	Strongly Agree		Disagree	Disagree	Neutral	Strongly Agree	Strongly Agree	Strongly Agree	The part about the highest level of evidence is not helpful - the answer pretty much lists them all equally instead of by strong and moderate and weak. I think that the response should include non genetic factors as well, like other answers did.	Agree	Disagree	Strongly Agree	Strongly Agree	Strongly Agree	Strongly Agree	The EHR part is not relevant to the question at all. I would have liked to see the AI mention the other clinical factors that a provider would want to consider as well, like it does in some of the other responses.	Neutral	Disagree	Agree	Strongly Agree	Agree	Strongly Agree	I think it's missing the actual role of ABCG2 in the disposition of rosuvastatin. Like where is it located, in what direction is it transporting rosuvastatin? What cells is it not being transported out of? It doesn't talk about absorption. It may need to use a reference beyond just the CPIC guideline (not sure if this is allowed)	Agree	Strongly Agree	Strongly Agree	Agree	Strongly Agree	Strongly Agree	I'm surprised that this response doesn't mention that SLCO1B1 also impact fluvastatin.	Agree	Agree	Strongly Agree	Strongly Agree	Strongly Agree	Strongly Agree	SLO1B1 not just for metabolism, but site of action. Answer doesn't include any information about the efficacy of statins, which should be addressed to answer the "optimize" part		Strongly Agree	Strongly Agree	Strongly Agree	Strongly Agree	Neutral	Strongly Agree	Would prefer the whole CPIC guideline citation	Strongly Agree	Strongly Agree	Strongly Agree	Strongly Agree	Neutral	Strongly Agree	Would prefer the full citation	Strongly Agree	Strongly Agree	Strongly Agree	Strongly Agree	Neutral	Strongly Agree	would prefer the full citation	Agree	Agree	Neutral	Agree	Strongly Agree	Strongly Agree	The wording about "not explicityly stated", "likely a poor metabolizer" are confusing. would be better to also mention the lack of slco1b1 genotype	Agree	Disagree	Strongly Agree	Strongly Agree	Strongly Agree	Strongly Agree	I think to be totally relevant it should include information on if the patient has been on it for so long and tolerated it, it's okay to not adjust	Strongly Agree	Strongly Agree	Strongly Agree	Strongly Agree	Strongly Agree	Neutral	would prefer full citation	Strongly Agree	Strongly Agree	Strongly Agree	Strongly Agree	Neutral	Strongly Agree	would prefer full citation	Strongly Agree	Strongly Agree	Strongly Agree	Strongly Agree	Neutral	Strongly Agree	would prefer full citation	Strongly Agree	Strongly Agree	Strongly Agree	Strongly Agree	Neutral	Strongly Agree	full citation would be better	Strongly Agree	Disagree	Strongly Agree	Strongly Agree	Neutral	Strongly Agree	doesn't address the patient's prior history of tolerance	Strongly Agree	Strongly Agree	Strongly Agree	Strongly Agree	Neutral	Strongly Agree		Strongly Agree	Disagree	Strongly Agree	Strongly Agree	Disagree	Strongly Agree	Citation should be CPIC guideline. The EHR designation is not relevant. It would be nice to have a break down of the alleles.	N/A	Strongly Agree	Strongly Agree	Strongly Agree	N/A	Strongly Agree		Strongly Agree	Strongly Agree	Strongly Agree	Strongly Agree	Disagree	Strongly Agree	citation should be full CPIC guideline.	Strongly Agree	Disagree	Strongly Agree	Strongly Agree	Disagree	Strongly Agree	citation should be full cpic guideline. EHR designation is not relevant	Agree	Strongly Agree	Strongly Agree	Strongly Agree	Neutral	Strongly Agree	i wonder if the response should mention it is not associated	Agree	Strongly Agree	Strongly Agree	Strongly Agree	Neutral	Strongly Agree	would be better to say there is no association with cyp2c9	Disagree	Agree	Neutral	Strongly Agree	Neutral	Agree	not sure what the "exact dose limit is not specified in the prompt." the recommendations are just to use an altnerative statin, not a dose limit.there should be some mention of prior history of tolerance.	Strongly Agree	Agree	Agree	Strongly Agree	Strongly Agree	Strongly Agree	the second sentence isn't that relevant	Agree	Disagree	Agree	Strongly Agree	Strongly Agree	Strongly Agree	the cpic guideline does mention that there is just typical risk of myopathy.		Strongly Agree	Strongly Agree	Strongly Agree	Strongly Agree	Strongly Disagree	Strongly Agree	should be full CPIC guideline	Strongly Agree	Strongly Agree	Strongly Agree	Strongly Agree	Neutral	Strongly Agree		Disagree	Agree	Strongly Agree	Strongly Agree	Strongly Disagree	Strongly Agree	Citation should be full cpic guideline. slco1b1 doesn't really metabolize statins, but transports. it would be nice to talk about what statins are influenced by reyataz but that's outside the cpic guideline. at least the AI recognized that it would be impacted. not sure if the statement about healthcare provider is relevant since this is a provider	Agree	Agree	Strongly Agree	Strongly Agree	Strongly Disagree	Strongly Agree	needs a citation for clarithromycin	Strongly Disagree	Strongly Disagree	Disagree	Strongly Agree	Strongly Disagree	Neutral	the cpic guideline does provide recommendations for lovastatin. it doesn't mention other factors you may want to consider, which are listed in the guideline.	Strongly Agree	Strongly Agree	Strongly Agree	Strongly Agree	Strongly Agree	Strongly Agree		Strongly Agree	Agree	Strongly Agree	Strongly Agree	Neutral	Strongly Agree		Strongly Agree	Strongly Agree	Strongly Agree	Strongly Agree	Strongly Agree	Strongly Agree
	Agree	Agree	Agree	Agree	Agree	Agree	The 2022 CPIC guidelines for statins are not referenced.	Agree	Agree	Agree	Agree	Agree	Agree	The response is accurate, but could be further enhanced by noting that recommendations for SLCO1B1 are provided for all statins.	Agree	Agree	Agree	Agree	Agree	Agree		Neutral	Neutral	Agree	Agree	Agree	Agree		Strongly Agree	Strongly Agree	Strongly Agree	Strongly Agree	Strongly Agree	Strongly Agree		Agree	Agree	Agree	Agree	Agree	Agree		Agree	Agree	Agree	Agree	Agree	Agree		Strongly Agree	Strongly Agree	Strongly Agree	Strongly Agree	Strongly Agree	Strongly Agree		Agree	Neutral	Neutral	Neutral	Disagree	Neutral	Providing activity scoring with a multitude of genotypes and phenotypes is likely too detailed for a clear response.	Agree	Agree	Agree	Agree	Agree	Agree		Agree	Agree	Agree	Agree	Agree	Agree		Agree	Agree	Agree	Agree	Agree	Agree		Agree	Agree	Agree	Agree	Agree	Neutral	In the 5th paragraph, would avoid the phrase "as an AI."	Agree	Agree	Agree	Agree	Agree	Agree		Strongly Agree	Strongly Agree	Strongly Agree	Agree	Agree	Agree		Agree	Agree	Agree	Agree	Agree	Agree		Neutral	Neutral	Agree	Neutral	Agree	Agree	Increased exposure should focus on SAMS risk rather than cholesterol-lowering response.	Agree	Agree	Agree	Agree	Agree	Agree		Agree	Agree	Agree	Agree	Agree	Agree			Agree	Agree	Agree	Agree	Agree	Agree		Agree	Agree	Agree	Agree	Agree	Agree		Agree	Agree	Agree	Agree	Agree	Agree		Neutral	Neutral	Neutral	Agree	Agree	Agree	The first sentence of paragraph 1 is ambiguous ("specific dosage recommendations are not explicity stated) despite the question being about dosage.	Agree	Agree	Agree	Agree	Agree	Agree		Strongly Agree	Strongly Agree	Strongly Agree	Agree	Neutral	Agree		Strongly Agree	Strongly Agree	Strongly Agree	Strongly Agree	Neutral	Agree		Strongly Agree	Strongly Agree	Strongly Agree	Strongly Agree	Neutral	Agree		Strongly Agree	Strongly Agree	Strongly Agree	Strongly Agree	Neutral	Agree		Strongly Agree	Strongly Agree	Strongly Agree	Strongly Agree	Neutral	Agree		Agree	Agree	Agree	Agree	Neutral	Agree		Neutral	Neutral	Neutral	Neutral	Strongly Disagree	Neutral	Not sure that EHR implication needs to be conveyed. "Abnormal/priority/high risk" could be confused with phenotype.	Neutral	Neutral	Neutral	Neutral	Strongly Disagree	Neutral		Agree	Agree	Agree	Agree	Strongly Disagree	Agree		Agree	Agree	Neutral	Agree	Agree	Agree	I think that the EHR interpretation could be confusing as these may be deployed differently at different institutions. I'd suggest that these not be included in the response.	Neutral	Neutral	Neutral	Agree	Disagree	Agree		Agree	Agree	Agree	Agree	Agree	Agree		Neutral	Neutral	Neutral	Agree	Neutral	Agree		Agree	Agree	Agree	Agree	Agree	Agree		Agree	Agree	Agree	Agree	Agree	Agree			Agree	Agree	Neutral	Agree	Strongly Disagree	Agree		Strongly Agree	Strongly Agree	Strongly Agree	Agree	Agree	Agree		Disagree	Neutral	Neutral	Neutral	Strongly Disagree	Disagree	This section here is not accurate: "some guidelines suggest considering an alternative statin not primarily metabolized by this pathway."	Agree	Agree	Agree	Agree	Agree	Agree		Disagree	Disagree	Disagree	Neutral	Strongly Disagree	Neutral		Neutral	Neutral	Neutral	Neutral	Disagree	Neutral		Agree	Agree	Agree	Agree	Agree	Agree		Agree	Agree	Agree	Agree	Agree	Agree
	Agree	Agree	Agree	Strongly Agree	Agree	Agree	Question asks whether statin dosing alterations or changing therapy after genetic testing have led to reduced risk of statin induced myopathy. The returned information were association studies, not whether dose alternations or changing therapies reduce risk (clinical utility question). Answer is not incorrect and appropriately does not hallucinate, but doesn't fully, directly answer the question.	Disagree	Neutral	Agree	Strongly Agree	Strongly Agree	Neutral	2nd paragraph is concerning... "For instance, the guidelines suggest that statin therapy should neither be discontinued nor avoided based on SLCO1B1, ABCG2, or CYP2C9 genotype results for patients with an indication for statin therapy, especially if the statin therapy is based on shared decision making between patient and provider". Technically, overall "statin therapy" should not be stopped, but as worded, it's concerning as "statin therapy" to a person reading this response is likely to be understood as an individual's therapy. The guideline does recommend avoiding/alternative therapy (e.g. a different statin) in some genotypes. If the AI assistant intended this paragraph to be provided as risk mitigation (should go through shared decision making), it would ideal if it was with the other clear similar statements at the end. Also, the examples provided do not focus on the most prominent (well known and understood) association of simvastatin and SLCO1B1. A PGx expert answering this question would have started there.	Strongly Agree	Strongly Agree	Strongly Agree	Agree	Strongly Agree	Agree		Agree	Agree	Agree	Strongly Agree	Strongly Agree	Agree	SLCO1B1 "genetic status" is odd verbiage. Answer is correct/ok, but could be more comprehensive. It's asking "should I order", which is really asking about utility. The guideline doesn't answer this question (CPIC doesn't comment whether to order testing), so the response appropriate seems to avoid that direct answer.	Neutral	Agree	Neutral	Strongly Agree	Agree	Agree	The statement "These genes are associated with the pharmacokinetics and pharmacodynamics of statins" is incorrect. These are all PK genes, not PD. Additionally, some of the phrasing could be more precise. For example, "SLCO1B1 is associated with all statins, ABCG2 is associated with rosuvastatin, and CYP2C9 is associated with fluvastatin..." would be better if specified genotypes. e.g. "certain genotypes in [GENE] are associated with SAMS risk in all statins. ABCG is also associated.	Strongly Agree	Strongly Agree	Neutral	Strongly Agree	Strongly Agree	Agree		Neutral	Agree	Strongly Agree	Strongly Agree	Disagree	Agree	Guideline reference is not provided.	Disagree	Agree	Neutral	Strongly Agree	Strongly Agree	Agree	As with a prior question, the behavior of the AI assistant to restate the question in the answer when the question is poorly worded is not ideal. For example, while the ABCG2 and SLCO1B1 genes can both influence statin therapy, the genes don't interact. The response "When prescribing statins, it may be beneficial to consider the patient's ABCG2 and SLCO1B1 genotypes. For instance, if a patient is predicted to have decreased or poor function in either or both of these genes, they may be at an increased risk of rosuvastatin-induced myopathy. In such cases, it may be recommended to prescribe a lower starting dose of rosuvastatin and adjust the dose based on disease-specific and specific population guidelines. If a higher dose is needed for desired efficacy, combination therapy may be considered."... this is not incorrect as worded, but relevance and accessibility were impacted as it focuses only on rosuvastatin.	Agree	Disagree	Disagree	Agree	Disagree	Neutral	No citations were provided. EHR notation is not relevant, nor is it presented well for a clinician to understand. Similarly, diplotype is introduced instead of genotypes (in the question) without definition. The AI assistant is not incorrect, but seems to be pulling data from solely the diplotype-phenotype table and it has a column "EHR Priority Notation" in that data source which are not relevant to the question. Does not mention specific drug associations.	Strongly Agree	Strongly Agree	Strongly Agree	Strongly Agree	Strongly Agree	Strongly Agree		Strongly Agree	Agree	Strongly Agree	Strongly Agree	Strongly Agree	Strongly Agree	The question asks about phenotypes and the response is accurate, but it doesn't use the phenotype term in the response to explain phenotype. I think this is ok, but this would have made the response more even more relevant to the question.	Strongly Agree	Strongly Agree	Strongly Agree	Strongly Agree	Strongly Agree	Strongly Agree		Strongly Agree	Strongly Agree	Strongly Agree	Strongly Agree	Strongly Agree	Strongly Agree		Agree	Agree	Strongly Agree	Strongly Agree	Neutral	Agree	Perceptions of statins and genotyping errors are beyond scope of the question and lack good citations. The first is not a widely known problem and genotyping errors are rare.	Agree	Neutral	Neutral	Agree	Agree	Agree	Genotyping error is rare and this presents it as a larger concern than in reality. Also, omits other factors like dose, drug interactions, whether it's a new start of the medication vs whether a patient has been on the medication without toxicity.	Strongly Agree	Agree	Agree	Agree	Strongly Agree	Agree	EHR paragraph is not really relevant to the question asked.	Strongly Disagree	Neutral	Agree	Agree	Agree	Agree	"This increased exposure has been associated with improved cholesterol-lowering response to rosuvastatin in some studies." provides description of potential increased efficacy, but does not mention of what's driving the guideline or expected phenotype for that variant (increased toxicity). There is no mention of myopathy or SAMS risk. I would view this response as inaccurate due to significant omission and general context of the response. Its odd given the clear linkage in the source material.	Strongly Agree	Strongly Agree	Strongly Agree	Strongly Agree	Strongly Agree	Strongly Agree		Neutral	Strongly Agree	Strongly Agree	Strongly Agree	Strongly Agree	Agree	The statement "Similarly, a patient with certain CYP2C9 variants might require a dose adjustment to ensure effective treatment." is odd and incorrect. CYP2C9 variants are primarily associated with toxicity and SAMS risk is the basis dose adjustment, not efficacy.		Strongly Agree	Strongly Agree	Strongly Agree	Strongly Agree	Strongly Agree	Strongly Agree		Strongly Agree	Strongly Agree	Strongly Agree	Strongly Agree	Strongly Agree	Strongly Agree		Neutral	Neutral	Neutral	Strongly Agree	Strongly Agree	Strongly Disagree	The suggested that SLCO1B1 was not tested in the patient is odd as the question does not say either way, it's just asking about ABCG2. It is appropriate to bring this up in the response as it may be relevant as another important factor. Also, other additional considerations in the guideline are not presented. e.g. The potential for drug– drug interactions and dose limits based on renal and hepatic function and Asian ancestry should be evaluated prior to initiating rosuvastatin. The effects of drug– drug interactions may be more pronounced, resulting in a higher risk of myopathy.	Disagree	Agree	Agree	Agree	Agree	Agree	The statement about "not explicitly stated" may be confusing to a reader and is incorrect. The guideline tables indicate that CYP2C9 *3/*3 is predicted to be a PM with an activity score of 0. There is a clear and explicit guidance regarding fluvastatin dosing.	Strongly Agree	Strongly Agree	Strongly Agree	Strongly Agree	Strongly Agree	Strongly Agree		Strongly Agree	Strongly Agree	Strongly Agree	Strongly Agree	Strongly Agree	Strongly Agree		Strongly Agree	Strongly Agree	Strongly Agree	Strongly Agree	Agree	Strongly Agree	Provides citation, but incomplete (just the title?)	Strongly Agree	Strongly Agree	Strongly Agree	Strongly Agree	Strongly Agree	Strongly Agree		Strongly Agree	Strongly Agree	Strongly Agree	Strongly Agree	Strongly Agree	Strongly Agree		Neutral	Disagree	Agree	Agree	Agree	Agree	The response doesn't answer the question. The question is about a patient already on a medication and dose adjustment. The response just gives the starting dose recommendations and has only partial relevance. Doesn't indicate adjustments are not needed in stable therapy with no toxicity.	Agree	Agree	Agree	Agree	Agree	Agree		Strongly Disagree	Neutral	Agree	Agree	Disagree	Neutral	Incorrect regarding drug metabolism, plays a role in drug transport. Doesn't "correspond", it is "predicts". Doesn't translate poor function into the next step which would be some mention of consequence. EHR risk is irrelevant to the question and should not have been provided.	Agree	Disagree	Neutral	Agree	Disagree	Agree	Doesn't provide population frequency info, just generalities.	Strongly Agree	Strongly Agree	Strongly Agree	Strongly Agree	Strongly Agree	Strongly Agree		Neutral	Disagree	Agree	Agree	Disagree	Agree	The response omits any description of the phenotype consequence (Typical myopathy risk and statin exposure) and does not mention drug associations. The EHR info is irrelevant/out of scope of question.	Agree	Neutral	Agree	Strongly Agree	Agree	Agree		Strongly Disagree	Strongly Disagree	Neutral	Agree	Agree	Disagree	AI Assistant response lacks a clear statement saying there is not a recommendation for CYP2C9 which would have been ideal and the response may confuse a clinician. The statement is "This information is crucial in providing a comprehensive recommendation for simvastatin dosage." is not accurate. Additionally, the statement, "It's not possible to provide an accurate recommendation for simvastatin dosage for a patient who is a CYP2C9 poor metabolizer" is also superfluous information.	Agree	Agree	Agree	Agree	Agree	Agree	Could have clarified the distinction of PF vs PM, but in the real world this is the correct answer.	Agree	Agree	Agree	Agree	Agree	Agree	Could have mentioned the recommendations are about rosuvastatin, not lovastatin but not essential to be accurate.	Strongly Disagree	Disagree	Neutral	Neutral	Neutral	Neutral	The response is inaccurate as there is a CPIC recommendation for increased function and it is strong. For all statins, it's no change. Response provided superfluous info, impacting relevance.		Strongly Agree	Neutral	Agree	Strongly Agree	Disagree	Agree	It's correct, but lacks clear answer. It would be ideal if after the statement "However, if your patient has been on simvastatin for a long time without side effects, it suggests that she is tolerating the medication well despite her genetic profile."... there was a clear answer such as something like "and changes may not be needed". The answer also lacks citation to CPIC guideline.	Strongly Agree	Strongly Agree	Strongly Agree	Strongly Agree	Agree	Agree	Doesn't provide the full citation, just the title.	Agree	Neutral	Agree	Strongly Agree	Neutral	Agree	Doesn't provide full/correct citation to the guideline.	Strongly Agree	Agree	Strongly Agree	Strongly Agree	Strongly Agree	Strongly Agree		Disagree	Strongly Disagree	Neutral	Agree	Agree	Agree	AI Assistant fails to provide needed information and does not use the guideline which has the requested information of phenotype to dosing mapping. Response is appropriate to if there was no information, but not so when this info exists.	Disagree	Disagree	Neutral	Agree	Disagree	Agree	Doesn't appropriately provide context about pediatrics from the guideline.	Strongly Agree	Strongly Agree	Strongly Agree	Strongly Agree	Strongly Agree	Strongly Agree	Good... direct answer.	Neutral	Disagree	Agree	Neutral	Agree	Agree	Answer provides some general information, but omits any detailed discussion of other factors which was the ask.
